# Stay-at-home policy: is it a case of exception fallacy? An internet-based ecological study

**DOI:** 10.1101/2020.10.13.20211284

**Authors:** Ricardo F. Savaris, Guilherme Pumi, Jovani Dalzochio, Rafael Kunst

**Author notes:** Correspondence to: Serv. Ginecologia e Obstetrícia, Hospital de Porto Alegre, Rua Ramiro Barcelos 2350, Porto Alegre, RS, Brazil, CEP 90035-903. Postgraduate of BigData, Data Science and Machine Learning course, Unisinos, Porto Alegre, RS, Brasil.

## Abstract

**Background:** Countries with strict lockdown had a spike on the number of deaths. A recent mathematical model has suggested that staying at home did not play a dominant role in reducing COVID-19 transmission. Comparison between number of deaths and social mobility is difficult due to the non-stationary nature of the COVID-19 data.

**Objective:** To propose a novel approach to assess the association between staying at home values and the reduction/increase in the number of deaths due to COVID-19 in several regions around the world.

**Methods:** In this ecological study, data from www.google.com/covid19/mobility/, ourworldindata.org and covid.saude.gov.br were combined. Countries with >100 deaths and with a Healthcare Access and Quality Index of ≥67 were included. Data were preprocessed and analyzed using the difference between number of deaths/million between 2 regions and the difference between the percentage of staying at home. Analysis was performed using linear regression and residual analysis

**Results:** After preprocessing the data, 87 regions around the world were included, yielding 3,741 pairwise comparisons for linear regression analysis. Only 63 (1.6%) comparisons were significant.

**Discussion:** With our results, we were not able to explain if COVID-19 mortality is reduced by staying as home in ∼98% of the comparisons after epidemiological weeks 9 to 34.

## Supplemental Material for "Stay-at-home policy: is it a case of exception fallacy? An internet-based ecological study" (part 1 of 2)

### Sheet: Flow chart
Google list	HAQI>=67	Countries HAQI> 67	Google list HDI>67 Death>100
Uruguay	72·0 70·5–73·5	Uruguay	Argentina
United States	81·3 80·5–82·2	United States	Australia
United Kingdom	84·6 83·8–85·4	United Kingdom	Austria
United Arab Emirates	72·2 68·0–76·3	United Arab Emirates	Bahrain
Ukraine	72·7 70·8–74·5	Ukraine	Belarus
Turkey	76·2 74·3–78·1	Turkey	Belgium
Thailand	70·8 68·0–73·8	Thailand	Berlin
Taiwan	77·6 74·7–80·4	Taiwan	Bosnia and Herzegovina
Switzerland	91·8 90·9–92·6	Switzerland	Bulgaria
Sweden	90·5 89·6–91·4	Sweden	Canada
Sri Lanka	72·8 69·5–76·0	Sri Lanka	Chile
Spain	89·6 88·8–90·3	Spain	city of Belo Horizonte, MG, Brazil
South Korea	85·8 84·7–87·0	South Korea	city of Brasília, Brazil
Slovenia	87·4 86·5–88·4	Slovenia	city of Fortaleza, Ceará, Brazil
Slovakia	78·6 77·3–79·9	Slovakia	city of Manaus, Amazonas, Brazil
Singapore	86·3 85·3–87·3	Singapore	city of Porto Alegre, RS, Brazil
Latvia	77·7 76·3–79·3	Serbia	city of Rio de Janeiro, RJ, Brazil
Kuwait	82·0 79·9–84·0	Saudi Arabia	city of São Paulo, SP, Brazil
Jordan	76·5 74·4–78·4	Russia	Colombia
Japan	89·0 88·3–89·8	Romania	Costa Rica
Italy	88·7 87·8–89·6	Qatar	Croatia
Israel	85·5 84·2–86·5	Puerto Rico	Czech Republic
Ireland	88·4 87·5–89·3	Portugal	Denmark
Hungary	79·6 78·2–81·0	Poland	Finland
Hong Kong	88.4 87.5 - 89.3	Peru	France
Greece	87·0 86·1–87·9	Oman	Germany
Germany	86·4 85·4–87·3	Norway	Greece
France	87·9 86·9–88·9	North Macedonia	Hungary
Finland	89·6 88·6–90·5	New Zealand	Ireland
Estonia	81·4 80·1–82·6	Netherlands	Israel
Denmark	85·7 84·7–86·7	Moldova	Italy
Czech Republic	84·8 83·9–85·7	Malta	Japan
Croatia	81·6 80·5–82·7	Luxembourg	Kuwait
Costa Rica	72·9 70·9–74·6	Lithuania	Lebanon
Colombia	67·8 65·8–69·7	Liechtenstein	Libya
Chile	76·0 74·5–77·4	Libya	Luxembourg
Canada	87·6 86·8–88·5	Lebanon	Macedonia
Bulgaria	71·4 69·6–73·1	Latvia	Moldova
Brazil	67·8 65·8–69·7	Kuwait	Netherlands
Kyrgyzstan	60·4 58·4–62·2	Jordan	New York City
Bosnia and Herzegovina	78·2 75·9–79·9	Japan	Norway
Belgium	87·9 86·8–88·8	Italy	Oman
Belarus	74·4 72·8–76·1	Israel	Peru
Bahrain	79·0 76·2–81·7	Ireland	Poland
Austria	88·2 87·3–89·0	Hungary	Portugal
Australia	89·8 89·1–90·6	Hong Kong	Qatar
Argentina	68·4 67·1–69·7	Greece	Romania
Egypt	61·0 58·7–63·1	Germany	Russia
Kazakhstan	61·1 59·2–63·3	France	Saudi Arabia
Ecuador	61·2 58·8–63·6	Finland	Serbia
Morocco	61·3 56·6–66·0	Estonia	Slovenia
Cape Verde	61·7 58·1–64·9	Denmark	South Korea
Trinidad and Tobago	62·1 59·4–64·6	Czech Republic	Spain
Georgia	62·1 60·0–64·2	Croatia	State of Acre
Dominican Republic	62·5 60·2–64·5	Costa Rica	State of Alagoas
Mexico	62·6 61·0–64·2	Colombia	State of Amapá
Jamaica	63·7 60·1–66·5	Chile	State of Amazonas
The Bahamas	63·9 61·0–66·7	Canada	State of Bahia
Nicaragua	64·3 61·8–66·7	Bulgaria	State of Ceará
El Salvador	64·4 61·2–66·9	Brazil	State of Espírito Santo
Panama	64·4 61·4–67·0	Bosnia and Herzegovina	State of Goiás
Venezuela	64·7 62·2–66·9	Belgium	State of Maranhão
Mauritius	65·7 64·0–67·5	Belarus	State of Mato Grosso
Vietnam	66·3 62·1–70·6	Bahrain	State of Mato Grosso do Sul
Malaysia	66·6 64·1–69·2	Austria	State of Minas Gerais
Antigua and Barbuda	66·7 64·6–68·9	Australia	State of Pará
Barbados	66·8 64·4–69·3	Argentina	State of Paraíba
Norway	90·5 89·6–91·4		State of Paraná
Netherlands	89·5 88·6–90·4		State of Pernambuco
Luxembourg	89·3 88·4–90·2		State of Piauí
New Zealand	86·2 85·4–87·2		State of Rio de Janeiro
Liechtenstein	85·5 84·2–86·5		State of Rio Grande do Norte
Qatar	85·2 82·0–88·3		State of Rio Grande do Sul
Malta	85·1 84·0–86·1		State of Rondônia
Portugal	84·5 83·6–85·5		State of Roraima
Lebanon	80·0 76·0–84·3		State of Santa Catarina
Poland	79·6 78·2–81·0		State of São Paulo
Saudi Arabia	79·4 77·7–81·1		State of Sergipe
Oman	77·1 74·6–80·1		State of Tocantins
Lithuania	76·6 75·5–77·9		Sweden
Puerto Rico	76·6 75·1–78·1		Switzerland
North Macedonia	76·0 73·8–78·0		Tokyo, Japan
Serbia	75·4 74·2–76·7		Turkey
Romania	74·4 72·7–76·0		Ukraine
Moldova	73·1 71·2–74·9		United Arab Emirates
Russia	71·7 70·3–73·1		United Kingdom
Libya	69·9 67·2–72·6		United States of America
Peru	69·6 67·0–71·8
Paraguay	60·4 57·4–63·2
Iraq	60·1 55·8–64·3
Bolivia	59·2 55·9–62·7
Tajikistan	58·6 56·7–60·7
Mongolia	58·5 54·8–61·2
Belize	58·3 55·6–61·3
Guatemala	55·7 52·7–58·8
Honduras	53·9 49·9–57·8
Namibia	53·7 44·7–61·5
Philippines	52·0 49·9–54·2
South Africa	52·0 49·2–54·9
Bangladesh	51·7 48·4–54·9
Gabon	51·4 42·7–59·0
Nigeria	51·3 43·2–57·0
Botswana	51·1 28·0–63·6
Nepal	50·8 46·7–55·0
Cambodia	50·7 47·2–54·6
Tanzania	49·9 39·0–59·0
Ghana	49·7 40·0–58·8
Yemen	49·6 40·4–57·6
Yemen	49·6 40·4–57·6
Indonesia	49·2 45·3–52·9
Kenya	48·7 45·2–52·2
Zimbabwe	48·7 40·1–57·3
Zimbabwe	48·7 40·1–57·3
Myanmar	48·4 40·3–56·3
Rwanda	47·8 39·0–55·8
Fiji	46·6 42·5–50·6
Mali	45·6 38·1–53·2
Laos	44·9 40·7–48·9
India	44·8 42·6–47·2
Cameroon	44·4 35·0–53·3
Senegal	44·4 34·0–54·3
Togo	44·3 36·6–52·5
Pakistan	43·1 39·2–47·1
Mozambique	43·0 33·7–53·2
Benin	43·0 32·8–52·9
Burkina Faso	42·9 33·8–51·5
Uganda	42·9 33·6–53·7
Côte d'Ivoire	42·4 33·7–50·8
Zambia	41·6 33·9–50·1
Zambia	41·6 33·9–50·1
Niger	41·0 32·3–48·9
Angola	40·7 20·3–54·9
Papua New Guinea	38·6 29·9–46·6
Haiti	38·5 33·7–43·5
Guinea-Bissau	36·3 15·0–50·2
Afghanistan	32·5 26·6–38·6
Aruba
Réunion

### Sheet: Characteristics of Regions
Countries and regions	Density - people/km² [2010]	Urban Pop(%)	HDI	population	Land Area (km²)	HAQ INDEX	curve total death	curve new death	Type 1	Class	DEATH >100 by 26th August 2020
Argentina	17	93	0.83	45259525	2736690	68·4 67·1–69·7	up	up	community	not controlled	7563
Australia	3	86	0.938	25545026	7682300	89·8 89·1–90·6	up	flat	cluster	not controlled	525
Austria	109	57	0.914	9014380	82409	88·2 87·3–89·0	flat	down	community	controlled	733
Bahrain	2239	89	0.838	1709919	760	79·0 76·2–81·7	up	down	cluster	controlled	186
Belarus	47	79	0.817	9448832	202910	74·4 72·8–76·1	up	flat	community	not controlled	652
Belgium	383	98	0.919	11597489	30280	87·9 86·8–88·8	flat	down	community	controlled	9878
Berlin	4118	100	0.95	3669491	891		flat	down	clusters	controlled	224
Bosnia and Herzegovina	64	52	0.769	3277541	51000	78·2 75·9–79·9	up	flat	cluster	not controlled	560
Brasília FD, Brazil	444.66	96.62	0.824	3055149	5761		up	up	cluster	not controlled	2425
Bulgaria	64	76	0.861	6940012	108560	71·4 69·6–73·1	up	flat	cluster	not controlled	572
Canada	4	81	0.922	37793085	9093510	87·6 86·8–88·5	flat	down	community	controlled	9090
Chile	26	85	0.847	19141470	743532	76·0 74·5–77·4	up	down	community	not controlled	10958
city of Belo Horizonte, MG, Brazil	7167	100	0.81	2521564	331		up	flat	community	not controlled	891
city of Fortaleza, Ceará, Brazil	7786	100	0.754	2686612	312		flat	down	community	controlled	3776
city of Manaus, Amazonas, Brazil	158	100	0.737	2219580	11401		flat	down	community	controlled	2209
city of Porto Alegre, RS, Brazil	2837.53	100	0.805	1488252	495		up	flat	community	not controlled	650
city of Rio de Janeiro, RJ, Brazil	5266	100	0.799	6747815	1200		flat	down	community	controlled	9566
city of São Paulo, SP, Brazil	16	84	0.857	34895566	2149690		up	flat	community	not controlled	11215
Colombia	46	80	0.761	50965881	1109500	67·8 65·8–69·7	up	flat	community	not controlled	17889
Costa Rica	100	80	0.794	5101269	51060	72·9 70·9–74·6	up	flat	community	not controlled	376
Croatia	73	58	0.837	4101200	55960	81·6 80·5–82·7	up	flat	cluster	not controlled	175
Czech Republic	139	74	0.891	10712102	78866	84·8 83·9–85·7	up	down	cluster	controlled	416
Denmark	137	88	0.93	5795391	42430	85·7 84·7–86·7	flat	down	community	controlled	623
Finland	18	86	0.925	5542073	303890	89·6 88·6–90·5	flat	down	community	controlled	335
France	119	82	0.891	65296176	547557	87·9 86·9–88·9	flat	down	cluster	controlled	30544
Germany	240	76	0.939	83825861	348560	86·4 85·4–87·3	flat	down	cluster	controlled	9345
Greece	81	85	0.87	10414904	128900	87·0 86·1–87·9	up	down	cluster	controlled	243
Hungary	107	72	0.845	9656450	90530	79·6 78·2–81·0	flat	down	community	controlled	614
Ireland	72	63	0.942	4946213	68890	88·4 87·5–89·3	flat	down	cluster	controlled	1777
Israel	400	93	0.906	9197590	21640	85·5 84·2–86·5	up	flat	community	not controlled	859
Italy	206	69	0.883	60447728	294140	88·7 87·8–89·6	flat	down	cluster	controlled	35445
Japan	347	92	0.915	126414795	364555	89·0 88·3–89·8	up	down	cluster	controlled	1196
Kuwait	240	100	0.808	4280111	17820	82·0 79·9–84·0	up	down	cluster	controlled	519
Lebanon	667	78	0.73	6820558	10230	80·0 76·0–84·3	up	down	community	not controlled	138
Libya	4	78	0.708	6885460	1759540	69·9 67·2–72·6	up	flat	cluster	not controlled	203
Luxembourg	242	88	0.909	627509	2590	89·3 88·4–90·2	up	down	community	not controlled	124
Macedonia	83	59	0.759	2083360	25220	76·0 73·8–78·0	up	down	cluster	controlled	573
Moldova	105	43	0.711	4032473	32850	73·1 71·2–74·9	up	flat	community	not controlled	960
Netherlands	508	92	0.934	17140821	33720	89·5 88·6–90·4	flat	down	community	controlled	6207
New York city	10194	100	0.941	8336817	784		flat	down	community	controlled	18972
Norway	15	83	0.954	5427784	365268	90·5 89·6–91·4	flat	down	cluster	controlled	264
Oman	16	87	0.834	5125566	309500	77·1 74·6–80·1	up	flat	community	not controlled	642
Peru	26	79	0.759	33041424	1280000	69·6 67·0–71·8	up	flat	community	not controlled	28001
Poland	124	60	0.872	37840045	306230	79·6 78·2–81·0	up	down	community	not controlled	1977
Portugal	111	66	0.85	10191976	91590	84·5 83·6–85·5	flat	down	cluster	controlled	1805
Qatar	248	96	0.848	2807805	11610	85·2 82·0–88·3	up	flat	community	not controlled	194
Romania	84	55	0.816	19217049	230170	74·4 72·7–76·0	up	up	community	not controlled	3367
Russia	7398.26	100	0.805	12325232	1521	71·7 70·3–73·1	up	down	cluster	controlled	16568
Saudi Arabia	100	56	0.799	8731751	87460	79·4 77·7–81·1	up	flat	cluster	not controlled	3722
Serbia	103	55	0.902	2078983	20140	75·4 74·2–76·7	up	down	community	not controlled	705
Slovenia	527	82	0.906	51276136	97230	87·4 86·5–88·4	flat	down	community	controlled	133
South Korea	94	80	0.893	46757635	498800	85·8 84·7–87·0	up	down	cluster	controlled	310
Spain	4	73	0.663	894470	164124	89·6 88·8–90·3	flat	down	cluster	controlled	28924
State of Acre	112.23	73.64	0.631	3351543	27843		flat	down	community	controlled	607
State of Alagoas	4.69	89.81	0.708	861773	142471		up	down	community	not controlled	1853
State of Amapá	2	79	0.674	4207714	1559169		up	down	community	not controlled	652
State of Amazonas	24.82	72.07	0.66	14930634	564760		flat	down	community	controlled	3616
State of Bahia	56.76	75.09	0.682	9187103	148894		up	up	community	not controlled	5178
State of Ceará	76.25	85.29	0.74	4064052	46074		up	down	community	not controlled	8365
State of Espírito Santo	17.65	90.29	0.735	7113540	340203		up	down	community	not controlled	3105
State of Goiás	19.81	63.07	0.639	7114598	329642		up	up	community	not controlled	2962
State of Maranhão	3.36	81.9	0.725	3526220	903207		up	down	community	not controlled	3402
State of Mato Grosso	6.86	85.64	0.729	2809394	357146		up	flat	community	not controlled	800
State of Mato Grosso do Sul	33.41	83.38	0.731	21292666	586521		up	up	community	not controlled	2.649
State of Minas Gerais	6	68	0.646	8602865	1245871		up	down	community	not controlled	5049
State of Pará	66.7	75.37	0.658	4039277	56467		flat	down	community	controlled	6102
State of Paraíba	52.4	85.31	0.749	11516840	199299		up	flat	community	not controlled	2388
State of Paraná	89.63	80.15	0.673	9616621	98068		up	flat	community	not controlled	3153
State of Pernambuco	12.4	65.77	0.646	3281480	251757		up	down	community	not controlled	7480
State of Piauí	365.23	96.71	0.761	17264943	43750		up	flat	community	not controlled	1765
State of Rio de Janeiro	59.99	77.82	0.684	3534165	52810		up	flat	community	not controlled	15859
State of Rio Grande do Norte	37.96	85.1	0.746	11422973	281707		up	flat	community	not controlled	2219
State of Rio Grande do Sul	6.58	73.22	0.69	1796460	237765		up	up	community	not controlled	3275
State of Rondônia	2	76	0.707	631181	223645		up	flat	community	not controlled	1109
State of Roraima	9	74	0.824	145944331	16376870		flat	down	community	controlled	586
State of Santa Catarina	65.27	83.99	0.774	7252502	95731		up	flat	community	not controlled	2170
State of São Paulo	166.23	95.88	0.783	46289333	248219		up	flat	community	not controlled	29415
State of Sergipe	94.35	73.51	0.665	2318822	21925		up	down	community	not controlled	1830
State of Tocantins	4.98	78.81	0.699	1590248	277467		up	up	community	not controlled	635
Sweden	25	88	0.937	10109031	410340	90·5 89·6–91·4	flat	down	community	controlled	5812
Switzerland	219	74	0.946	8664406	39516	91·8 90·9–92·6	flat	down	community	controlled	2002
Tokyo, Japan	6158	100	0.941	13491000	2191		flat	down	clusters	controlled	350
Turkey	110	76	0.807	84477895	769630	76·2 74·3–78·1	up	down	community	not controlled	6163
Ukraine	75	69	0.75	43691576	579320	72·7 70·8–74·5	up	up	community	not controlled	2318
United Arab Emirates	118	86	0.866	9908607	83600	72·2 68·0–76·3	up	down	community	not controlled	377
United Kingdom	279	83	0.92	67886011	241930	84·6 83·8–85·4	flat	down	community	controlled	41449
United States	36	82	0.92	331303997	9834000	81·3 80·5–82·2	up	flat	cluster	not controlled	182364

### Sheet: 4 POINT CRITERIA
HOW TO USE IT: Choose from the dropdowm menu the country/region.Comparability results will appears on lines 7 and 8, Population is not one of the criteria, since we have density
	Density 1 - people/km²		Urban Pop	HDI	Population	Land area
		7.8	88.4	0.8398	1.11837e+07	1.86881e+06
		4.2	47.6	0.4522	6.02201e+06	622936
	check	ok	ok	no match	no match	no match
		no match	ok	ok	ok	ok
Controlled	Density 1 - people/km²	Urban Pop	HDI	Population	Land area		Not controlled regions	Density 1 - people/km²	Urban Pop	HDI	Population	Land area
State of Pará	6	68	0.646	8602865	1245871		Australia	3	86	0.938	25545026	7682300
Controlled countries	Density 1 - people/km²	Urban Pop	HDI	Population	Land area		Not controlled regions	Density 1 - people/km²	Urban Pop	HDI	Population	Land area
Austria	109	57	0.914	9014380	82409		Argentina	17	93	0.83	45259525	2736690
Bahrain	2239	89	0.838	1709919	760		Australia	3	86	0.938	25545026	7682300
Belgium	383	98	0.919	11597489	30280		Belarus	47	79	0.817	9448832	202910
Berlin	4118	100	0.95	3669491	891		Belo Horizonte city (MG), Brazil	7167	100	0.81	2521564	331
Canada	4	81	0.922	37793085	9093510		Bosnia and Herzegovina	64	52	0.769	3277541	51000
Czech Republic	139	74	0.891	10712102	78866		Bulgaria	64	76	0.861	6940012	108560
Denmark	137	88	0.93	5795391	42430		Chile	26	85	0.847	19141470	743532
Finland	18	86	0.925	5542073	303890		Colombia	46	80	0.761	50965881	1109500
Fortaleza city (CE), Brazil	7786	100	0.754	2686612	312		Costa Rica	100	80	0.794	5101269	51060
France	119	82	0.891	65296176	547557		Croatia	73	58	0.837	4101200	55960
Germany	240	76	0.939	83825861	348560		Distrito Federal (Capital - BR)	444.66	96.62	0.824	3055149	5761
Greece	81	85	0.87	10414904	128900		Israel	400	93	0.906	9197590	21640
Hungary	107	72	0.845	9656450	90530		Lebanon	667	78	0.73	6820558	10230
Ireland	72	63	0.942	4946213	68890		Libya	4	78	0.708	6885460	1759540
Italy	206	69	0.883	60447728	294140		Luxembourg	242	88	0.909	627509	2590
Japan	347	92	0.915	126414795	364555		Moldova	105	43	0.711	4032473	32850
Kuwait	240	100	0.808	4280111	17820		Oman	16	87	0.834	5125566	309500
Macedonia	83	59	0.759	2083360	25220		Peru	26	79	0.759	33041424	1280000
Manaus city (AM), Brazil	158	100	0.737	2219580	11401		Poland	124	60	0.872	37840045	306230
Netherlands	508	92	0.934	17140821	33720		Porto Alegre city (RS), Brazil	2837.53	100	0.805	1488252	495
New York city	10194	100	0.941	8336817	784		Qatar	248	96	0.848	2807805	11610
Norway	15	83	0.954	5427784	365268		Romania	84	55	0.816	19217049	230170
Portugal	111	66	0.85	10191976	91590		São Paulo city (SP), Brazil	7398.26	100	0.805	12325232	1521
Rio de Janeiro city (RJ), Brazil	5266	100	0.799	6747815	1200		Saudi Arabia	16	84	0.857	34895566	2149690
Russia	9	74	0.824	145944331	16376870		Serbia	100	56	0.799	8731751	87460
Slovenia	103	55	0.902	2078983	20140		State of Alagoas	112.23	73.64	0.631	3351543	27843
South Korea	527	82	0.906	51276136	97230		State of Amapá	4.69	89.81	0.708	861773	142471
Spain	94	80	0.893	46757635	498800		State of Bahia	24.82	72.07	0.66	14930634	564760
State of Acre	4	73	0.663	894470	164124		State of Ceará	56.76	75.09	0.682	9187103	148894
State of Amazonas	2	79	0.674	4207714	1559169		State of Espírito Santo	76.25	85.29	0.74	4064052	46074
State of Pará	6	68	0.646	8602865	1245871		State of Goiás	17.65	90.29	0.735	7113540	340203
State of Roraima	2	76	0.707	631181	223645		State of Maranhão	19.81	63.07	0.639	7114598	329642
Sweden	25	88	0.937	10109031	410340		State of Mato Grosso	3.36	81.9	0.725	3526220	903207
Switzerland	219	74	0.946	8664406	39516		State of Mato Grosso do Sul	6.86	85.64	0.729	2809394	357146
Tokyo, Japan	6158	100	0.941	13491000	2191		State of Minas Gerais	33.41	83.38	0.731	21292666	586521
United Kingdom	279	83	0.92	67886011	241930		State of Paraíba	66.7	75.37	0.658	4039277	56467
							State of Paraná	52.4	85.31	0.749	11516840	199299
							State of Pernambuco	89.63	80.15	0.673	9616621	98068
							State of Piauí	12.4	65.77	0.646	3281480	251757
							State of Rio de Janeiro	365.23	96.71	0.761	17264943	43750
							State of Rio Grande do Norte	59.99	77.82	0.684	3534165	52810
							State of Rio Grande do Sul	37.96	85.1	0.746	11422973	281707
							State of Rondônia	6.58	73.22	0.69	1796460	237765
							State of Santa Catarina	65.27	83.99	0.774	7252502	95731
							State of São Paulo	166.23	95.88	0.783	46289333	248219
							State of Sergipe	94.35	73.51	0.665	2318822	21925
							State of Tocantins	4.98	78.81	0.699	1590248	277467
							Turkey	110	76	0.807	84477895	769630
							Ukraine	75	69	0.75	43691576	579320
							United Arab Emirates	118	86	0.866	9908607	83600
							United States	36	82	0.92	331303997	9834000

### Sheet: Restrictive Analysis
	Austria		Serbia						Death AUT-SRB	Stay AUT-SRB
epi-week	Smoooth Death/M	Smooth Stay-at-Home	Smoooth Death/M	Smooth Stay-at-Home		Smoooth Death/M A-B	Smooth Stay-at-Home A-B
9	0	0.571429	0	-2.14286		0	2.71429
10	0	-0.285714	0	0		0	-0.285714		Regression Statistics
11	0.111	2	0	0.857143		0.111	1.14286		Multiple R	0.379677
12	0.444	18.8571	0.147	11.8571		0.297	7		R Square	0.144154
13	6.329	2.57143	0.588	10.5714		5.741	-8		Adjusted R Square	0.108494
14	4.22	-1.14286	4.116	-0.285714		0.104	-0.857143		Standard Error	2.80162
15	5.664	-2.42857	-0.147	0.285714		5.811	-2.71429		Observations	26
16	-4.331	-0.428571	1.029	-0.857143		-5.36	0.428571
17	-3.334	-3	-0.735	-0.142857		-2.599	-2.85714		ANOVA
18	-0.665	-1.42857	1.029	-3.42857		-1.694	2			df	SS	MS	F	Significance F
19	-5.663	-4.42857	-2.499	-7.42857		-3.164	3		Regression	1	31.7294	31.7294	4.04244	0.0557347
20	-1.221	-0.428571	-1.176	-6		-0.045	5.57143		Residual	24	188.378	7.84908
21	-0.777	-1.57143	-0.588	-1.14286		-0.189	-0.428571		Total	25	220.107
22	2.887	-1.85714	-1.029	1.42857		3.916	-3.28571
23	-3.22	-0.857143	0	0		-3.22	-0.857143			Coefficients	Standard Error	t Stat	P-value	Lower 95%	Upper 95%	Lower 95.0%	Upper 95.0%
24	-0.111	-0.714286	0	0		-0.111	-0.714286		Intercept	-0.102885	0.549625	-0.187191	0.853084	-1.23726	1.03149	-1.23726	1.03149
25	1.11	-1.71429	0.294	0		0.816	-1.71429		Stay A-B	-0.392883	0.195408	-2.01058	0.0557347	-0.796185	0.0104186	-0.796185	0.0104186
26	-0.333	-1.57143	-0.147	0		-0.186	-1.57143
27	-0.333	-1	3.969	-0.714286		-4.302	-0.285714
28	-0.666	-0.285714	5.731	-1.28571		-6.397	1
29	0.333	1	1.47	1.42857		-1.137	-0.428571
30	-0.333	-0.428571	-2.35	-0.285714		2.017	-0.142857
31	0.666	-1	-1.617	-1.28571		2.283	0.285714
32	-0.555	1.42857	-0.294	-0.428571		-0.261	1.85714
33	0.333	-0.428571	-2.058	-1.42857		2.391	1
34	0	0.0238095	-1.764	0		1.764	0.0238095
	Bahrain		Porto Alegre						Death BHR-POA	Stay BHR-POA
epi-week	Smoooth Death/M	Smooth Stay-at-Home	Smoooth Death/M	Smooth Stay-at-Home		Smoooth Death/M	Smooth Stay-at-Home
9	0	2.57143	0	5.28571		0	-2.71429
10	0	0.857143	0	-5		0	5.85714
11	0	1.28571	0	0		0	1.28571
12	0.588	3.42857	0	11.7143		0.588	-8.28571
13	1.176	6.14286	1.348	15.5714		-0.172	-9.42857
14	-1.764	1.14286	0	-1.85714		-1.764	3
15	1.176	0.428571	0	-1.14286		1.176	1.57143		Regression Statistics
16	-0.588	-0.285714	0.674	-1.57143		-1.262	1.28571		Multiple R	0.0228099
17	0	-0.142857	-0.674	-0.285714		0.674	0.142857		R Square	0.00052029
18	-0.588	3.42857	1.348	-0.857143		-1.936	4.28571		Adjusted R Square	-0.0411247
19	0	-0.142857	-1.348	-2.42857		1.348	2.28571		Standard Error	5.67963
20	2.351	-0.428571	1.348	0		1.003	-0.428571		Observations	26
21	-2.351	-0.428571	1.348	0		-3.699	-0.428571
22	1.764	1	0.674	-1.85714		1.09	2.85714		ANOVA
23	2.937	-4.42857	2.022	-0.428571		0.915	-4			df	SS	MS	F	Significance F
24	2.938	0.714286	-1.348	1.28571		4.286	-0.571429		Regression	1	0.403019	0.403019	0.0124935	0.911932
25	4.702	-0.428571	2.696	-1.42857		2.006	1		Residual	24	774.197	32.2582
26	-0.001	-0.857143	2.022	1.71429		-2.023	-2.57143		Total	25	774.6
27	-2.35	-0.571429	10.11	0.142857		-12.46	-0.714286
28	-4.701	0.142857	8.762	1.42857		-13.463	-1.28571			Coefficients	Standard Error	t Stat	P-value	Lower 95%	Upper 95%	Lower 95.0%	Upper 95.0%
29	6.464	0.142857	3.369	-0.142857		3.095	0.285714		Intercept	-1.67676	1.11568	-1.5029	0.145909	-3.97942	0.62589	-3.97942	0.62589
30	-4.701	-0.428571	10.783	-1		-15.484	0.571429		Stay A-B	-0.036456	0.326157	-0.111774	0.911932	-0.709611	0.636699	-0.709611	0.636699
31	-0.587	0	11.457	0.714286		-12.044	-0.714286
32	0.587	1.71429	4.719	-2.42857		-4.132	4.14286
33	-1.762	-3.28571	-4.72	0.285714		2.958	-3.57143
34	1.174	1.5	-4.715	0.428571		5.889	1.07143
	Belgium		Israel						Death BEL-ISR	Stay BEL-ISR
epi-week	Smoooth Death/M	Smooth Stay-at-Home	Smoooth Death/M	Smooth Stay-at-Home		Smoooth Death/M	Smooth Stay-at-Home
9	0	3.14286	0	-0.428571		0	3.57143
10	0	-2.85714	0	2.14286		0	-5
11	0.69	3	0	3.71429		0.69	-0.714286
12	9.922	16.2857	0.116	15		9.806	1.28571
13	39.259	5.42857	0.924	5.42857		38.335	0
14	67.043	0.857143	2.312	1.14286		64.731	-0.285714		Regression Statistics
15	50.823	-2	3.118	2.14286		47.705	-4.14286		Multiple R	0.317202
16	-10.786	1.85714	8.88178e-16	-0.714286		-10.786	2.57143		R Square	0.100617
17	-44.522	-3.14286	-1.501	-5.42857		-43.021	2.28571		Adjusted R Square	0.0631425
18	-40.813	0.714286	-1.386	0.428571		-39.427	0.285714		Standard Error	21.6869
19	-22.693	-4.14286	-1.27	-7.42857		-21.423	3.28571		Observations	26
20	-14.669	-2.28571	0.114	-3.57143		-14.783	1.28571
21	-13.889	-0.571429	-0.925	-2.28571		-12.964	1.71429		ANOVA
22	-5.266	-3.28571	-0.923	-1.28571		-4.343	-2			df	SS	MS	F	Significance F
23	-3.45	0.285714	0.347	-2.85714		-3.797	3.14286		Regression	1	1262.79	1262.79	2.68496	0.114345
24	-5.351	-3.28571	0	-0.428571		-5.351	-2.85714		Residual	24	11287.7	470.32
25	-2.934	-1.85714	-0.463	-0.571429		-2.471	-1.28571		Total	25	12550.5
26	-0.085	-1.57143	0.695	0.714286		-0.78	-2.28571
27	-0.432	-0.285714	0.231	0.714286		-0.663	-1			Coefficients	Standard Error	t Stat	P-value	Lower 95%	Upper 95%	Lower 95.0%	Upper 95.0%
28	-1.811	-0.571429	1.5	2.28571		-3.311	-2.85714		Intercept	-0.392703	4.25341	-0.0923267	0.927205	-9.17132	8.38591	-9.17132	8.38591
29	0.776	-0.142857	1.848	0.142857		-1.072	-0.285714		Stay A-B	-3.06107	1.86812	-1.63858	0.114345	-6.91667	0.794539	-6.91667	0.794539
30	-0.431	2	1.732	0.428571		-2.163	1.57143
31	-2.22045e-16	1	0.925	0.571429		-0.925	0.428571
32	1.207	-0.571429	0.578	-2.85714		0.629	2.28571
33	3.106	0.428571	1.732	-0.857143		1.374	1.28571
34	-1.293	-0.738095	6.934	0.880952		-8.227	-1.61905
	Canada		Australia						Death CAN-AUS	Stay CAN-AUS
epi-week	Smoooth Death/M	Smooth Stay-at-Home	Smoooth Death/M	Smooth Stay-at-Home		Death A-B	Stay Pais A- Stay Pais B (C3-E3)
9	0	-0.714286	0	0.285714		0	-1
10	0	-0.285714	0.078	0.571429		-0.078	-0.857143
11	0.026	1.57143	-0.039	0.857143		0.065	0.714286		Regression Statistics
12	0.264	11.4286	0.117	3.85714		0.147	7.57143		Multiple R	0.008876
13	0.796	7.14286	0.079	8.42857		0.717	-1.28571		R Square	7.88e-05
14	2.462	1.28571	0.431	5		2.031	-3.71429		Adjusted R Square	-0.04158
15	6.573	0.857143	0.274	2.14286		6.299	-1.28571		Standard Error	4.16606
16	9.486	-0.428571	-0.43	-0.142857		9.916	-0.285714		Observations	26
17	6.702	-1.42857	-0.04	-2.28571		6.742	0.857143
18	2.545	-2	0.077	-2.14286		2.468	0.142857		ANOVA
19	2.358	-0.714286	-0.391	-0.285714		2.749	-0.428571			df	SS	MS	F	Significance F
20	-4.903	-1.14286	-0.117	-1.71429		-4.786	0.571429		Regression	1	0.032819	0.032819	0.001891	0.965675
21	-8.08	-1	0.078	-0.428571		-8.158	-0.571429		Residual	24	416.545	17.356
22	1.087	-2	-0.078	-1.42857		1.165	-0.571429		Total	25	416.577
23	-0.133	-1	-0.039	-1.14286		-0.094	0.142857
24	-10.016	-1.14286	0	-0.428571		-10.016	-0.714286			Coefficients	Standard Error	t Stat	P-value	Lower 95%	Upper 95%	Lower 95.0%	Upper 95.0%
25	-1.298	-1.71429	0	-1		-1.298	-0.714286		Intercept	-0.10332	0.822875	-0.12556	0.901126	-1.80165	1.59501	-1.80165	1.59501
26	-3.576	-0.428571	0.078	-0.285714		-3.654	-0.142857		Stay A-B	0.019454	0.447372	0.043485	0.965675	-0.90388	0.942785	-0.90388	0.942785
27	-0.187	-0.428571	-0.078	0.142857		-0.109	-0.571429
28	-1.563	-0.714286	0.078	0.714286		-1.641	-1.42857
29	-0.424	-0.714286	0.314	0.142857		-0.738	-0.857143
30	-1.007	0	0.509	-0.428571		-1.516	0.428571
31	0.317	-0.428571	1.334	0.142857		-1.017	-0.571429
32	-0.502	0.571429	0.51	1.14286		-1.012	-0.571429
33	0.396	-1.28571	1.531	0.428571		-1.135	-1.71429
34	-0.158	0.785714	-0.314	-0.380952		0.156	1.16667
	Czech Republic		State of Alagoas
epi-week	Smoooth Death/M	Smooth Stay-at-Home	Smoooth Death/M	Smooth Stay-at-Home		Smoooth Death/M	Smooth Stay-at-Home
9	0	0.571429	0	2.71429		0	-2.14286
10	0	0.142857	0	-2.28571		0	2.42857
11	0	3.28571	0	-0.28571		0	3.57142		SUMMARY OUTPUT
12	0	12.7143	0	5.14286		0	7.57143
13	0.84	2.42857	0	11.8571		0.84	-9.42857		Regression Statistics
14	3.269	-0.71429	0.6	-1.85714		2.669	1.14285		Multiple R	0.195797
15	2.054	-2.71429	-0.3	-1.57143		2.354	-1.14286		R Square	0.0383364
16	-1.12	0	3.296	-0.14286		-4.416	0.14286		Adjusted R Square	-0.0017329
17	-1.121	-3	1.498	0.571429		-2.619	-3.57143		Standard Error	4.64527
18	-1.587	-0.85714	4.494	-0.14286		-6.081	-0.71428		Observations	26
19	0.747	-1.57143	8.99	-0.57143		-8.243	-1
20	-1.027	-2.71429	6.592	0.714286		-7.619	-3.42858		ANOVA
21	-0.468	-1.42857	6.591	1.42857		-7.059	-2.85714			df	SS	MS	F	Significance F
22	-0.933	-0.85714	6.292	-0.28571		-7.225	-0.57143		Regression	1	20.6453	20.6453	0.956753	0.337764
23	0.092	-1.14286	9.289	-1.28571		-9.197	0.14285		Residual	24	517.884	21.5785
24	-0.56	-1.14286	-4.494	0.142857		3.934	-1.28572		Total	25	538.529
25	0.373	-0.57143	-0.9	-0.42857		1.273	-0.14286
26	0.375	-1.57143	-3.595	-0.85714		3.97	-0.71429			Coefficients	Standard Error	t Stat	P-value	Lower 95%	Upper 95%	Lower 95.0%	Upper 95.0%
27	-0.281	-1.28571	3.896	-0.71429		-4.177	-0.57142		Intercept	-0.512943	0.91611	-0.559914	0.580727	-2.4037	1.37781	-2.4037	1.37781
28	-0.653	2.28571	-3.896	-0.42857		3.243	2.71428		Stay A-B	0.301427	0.308164	0.978138	0.337764	-0.334593	0.937447	-0.334593	0.937447
29	0.56	-2	-3.595	-0.14286		4.155	-1.85714
30	0.373	-0.42857	-3.894	-0.42857		4.267	0
31	0.374	0.142857	-2.699	-1		3.073	1.14286
32	-0.654	1.14286	-3.295	-1.28571		2.641	2.42857
33	-0.186	-1.71429	-2.098	-0.57143		1.912	-1.14286
34	1.121	1.07143	-5.393	-0.07143		6.514	1.14286
						0	0
	Denmark		Turkey						Death DNK-TUR	Stay DNK-TUR
epi-week	Smoooth Death/M	Smooth Stay-at-Home	Smoooth Death/M	Smooth Stay-at-Home		Smoooth Death/M	Smooth Stay-at-Home
9	0	-0.857143	0	0.142857		0	-1
10	0	-0.285714	0	-1.14286		0	0.857143
11	0	6	0	0.285714		0	5.71429
12	1.554	10.4286	0.107	11.5714		1.447	-1.14286
13	5.87	0	0.878	8.14286		4.992	-8.14286
14	7.595	-0.285714	2.964	3.57143		4.631	-3.85714		Regression Statistics
15	3.626	-0.571429	2.94	2.42857		0.686	-3		Multiple R	0.0229979
16	-3.28	-1	2.158	-1.42857		-5.438	0.428571		R Square	0.0005289
17	-3.798	-3.85714	0.806	2.71429		-4.604	-6.57143		Adjusted R Square	-0.0411157
18	-1.38	0.857143	-2.051	-2.28571		0.671	3.14286		Standard Error	2.33956
19	-1.554	-2	-2.691	-3.42857		1.137	1.42857		Observations	26
20	-4.143	-0.857143	-0.772	-3		-3.371	2.14286
21	-0.518	-0.142857	-1.718	3.28571		1.2	-3.42857		ANOVA
22	-2.763	-4.14286	-0.096	0.428571		-2.667	-4.57143			df	SS	MS	F	Significance F
23	1.899	1.71429	-0.64	-12.7143		2.539	14.4286		Regression	1	0.0695161	0.0695161	0.0127004	0.911209
24	-1.726	-2.57143	-0.343	-3.42857		-1.383	0.857143		Residual	24	131.365	5.47354
25	-0.346	-1.71429	-0.036	0		-0.31	-1.71429		Total	25	131.435
26	-0.345	-1.57143	0.392	-1.42857		-0.737	-0.142857
27	-0.345	2	-0.463	-1.14286		0.118	3.14286			Coefficients	Standard Error	t Stat	P-value	Lower 95%	Upper 95%	Lower 95.0%	Upper 95.0%
28	0.172	0.857143	0.189	-2.14286		-0.017	3		Intercept	-0.0664871	0.458826	-0.144907	0.885994	-1.01346	0.880484	-1.01346	0.880484
29	-0.172	0.285714	-0.024	0.428571		-0.148	-0.142857		Stay A-B	0.0123007	0.10915	0.112696	0.911209	-0.212973	0.237575	-0.212973	0.237575
30	0	0.571429	-0.153	-1.14286		0.153	1.71429
31	0	0	-0.129	1.14286		0.129	-1.14286
32	0	-2.57143	0.127	-0.714286		-0.127	-1.85714
33	0.345	-1.57143	-0.01	-0.285714		0.355	-1.28571
34	-0.691	1.28571	0.296	0.333333		-0.987	0.952381
	Finland		Goiás						Death FIN-GO	Stay FIN-GO
epi-week	Smoooth Death/M	Smooth Stay-at-Home	Smoooth Death/M	Smooth Stay-at-Home		Smoooth Death/M	Smooth Stay-at-Home
9	0	-0.714286	0	4.71429		0	-5.42857
10	0	0.142857	0	-4.42857		0	4.57143		Regression Statistics
11	0	1.28571	0	-1		0	2.28571		Multiple R	0.225488
12	0	9.14286	0	10.1429		0	-1		R Square	0.0508449
13	1.262	2.42857	0.142	13		1.12	-10.5714		Adjusted R Square	0.0112967
14	1.084	1.28571	0	-3.14286		1.084	4.42857		Standard Error	5.98273
15	2.707	-0.428571	0.997	-2.14286		1.71	1.71429		Observations	26
16	1.081	1	0	-1.14286		1.081	2.14286
17	11.012	-3.85714	-0.143	0.428571		11.155	-4.28571		ANOVA
18	-9.748	0.571429	-0.285	-1.85714		-9.463	2.42857			df	SS	MS	F	Significance F
19	0.182	-2.85714	1.711	-1.71429		-1.529	-1.14286		Regression	1	46.0173	46.0173	1.28565	0.268051
20	-1.625	0	0.711	0		-2.336	0		Residual	24	859.035	35.7931
21	-3.61	-1.57143	0.57	1		-4.18	-2.57143		Total	25	905.052
22	-0.903	-3.57143	0.143	-0.285714		-1.046	-3.28571
23	0.001	-0.285714	3.277	-0.857143		-3.276	0.571429			Coefficients	Standard Error	t Stat	P-value	Lower 95%	Upper 95%	Lower 95.0%	Upper 95.0%
24	-0.903	-2	-1.995	0.857143		1.092	-2.85714		Intercept	-2.54144	1.18761	-2.13995	0.0427297	-4.99256	-0.0903255	-4.99256	-0.0903255
25	-0.36	-1.85714	7.268	-1		-7.628	-0.857143		Stay A-B	-0.42214	0.372302	-1.13386	0.268051	-1.19053	0.346254	-1.19053	0.346254
26	0.18	-1	6.697	0.571429		-6.517	-1.57143
27	-0.36	3.57143	6.839	0.571429		-7.199	3
28	0	0	7.266	-0.142857		-7.266	0.142857
29	0	-2.28571	0.286	-0.714286		-0.286	-1.57143
30	0.18	1.14286	9.118	-0.428571		-8.938	1.57143
31	-0.18	-0.714286	1.283	-0.142857		-1.463	-0.571429
32	0.361	-0.857143	1.994	-1.14286		-1.633	0.285714
33	0	-0.428571	-6.269	-0.285714		6.269	-0.142857
34	-0.181	0.119048	21.23	0.238095		-21.411	-0.119048
	city of Fortaleza		city of Belo Horizonte						Death Fortal-BH	Stay Fortal-BH
epi-week	Smoooth Death/M	Smooth Stay-at-Home	Smoooth Death/M	Smooth Stay-at-Home		Smoooth Death/M	Smooth Stay-at-Home
9	0	5.57143	0	6.57143		0	-1
10	0	-4.71429	0	-4.42857		0	-0.285714
11	0	-0.428571	0	-1.57143		0	1.14286
12	0	10	0	9.57143		0	0.428571
13	1.498	12.4286	0	14.7143		1.498	-2.28571
14	3.373	-1.57143	1.194	-1.71429		2.179	0.142857		Regression Statistics
15	10.488	-0.714286	0	-0.714286		10.488	0		Multiple R	0.210722
16	15.734	-0.285714	-0.398	-1.57143		16.132	1.28571		R Square	0.0444038
17	13.112	1.14286	0.398	1		12.714	0.142857		Adjusted R Square	0.00458725
18	45.33	-0.714286	2.388	-1.14286		42.942	0.428571		Standard Error	25.5366
19	26.973	-0.142857	-1.194	-2.14286		28.167	2		Observations	26
20	16.11	2.42857	-1.194	0		17.304	2.42857
21	21.352	-1	3.98	0.285714		17.372	-1.28571		ANOVA
22	-17.232	-0.142857	-2.388	-0.714286		-14.844	0.571429			df	SS	MS	F	Significance F
23	57.691	-3.42857	1.592	-0.857143		56.099	-2.57143		Regression	1	727.25	727.25	1.11521	0.301467
24	-47.202	-1.71429	-1.592	-0.142857		-45.61	-1.57143		Residual	24	15650.9	652.12
25	-50.2	-0.714286	8.758	-0.285714		-58.958	-0.428571		Total	25	16378.1
26	-46.827	-0.714286	-6.767	0.714286		-40.06	-1.42857
27	-4.498	-1.57143	22.293	0.428571		-26.791	-2			Coefficients	Standard Error	t Stat	P-value	Lower 95%	Upper 95%	Lower 95.0%	Upper 95.0%
28	3.375	-1	1.99	-0.714286		1.385	-0.285714		Intercept	-0.362154	5.08152	-0.0712688	0.943774	-10.8499	10.1256	-10.8499	10.1256
29	-17.234	-0.142857	7.962	0		-25.196	-0.142857		Stay A-B	4.44955	4.21345	1.05603	0.301467	-4.24658	13.1457	-4.24658	13.1457
30	-1.873	-0.857143	9.553	-0.285714		-11.426	-0.571429
31	-19.106	-0.714286	-9.554	-0.285714		-9.552	-0.428571
32	5.244	-1.57143	1.592	-1.42857		3.652	-0.142857
33	-8.24	-0.142857	12.34	-0.714286		-20.58	0.571429
34	-1.499	0.595238	-11.543	0.619048		10.044	-0.0238095
	France		Ukraine						Death FRA-AL	Stay FRA-AL
epi-week	Smoooth Death/M	Smooth Stay-at-Home	Smoooth Death/M	Smooth Stay-at-Home		Smoooth Death/M	Smooth Stay-at-Home
9	0.015	0.714286	0	0		0.015	0.714286
10	0.092	-0.57143	0	-1.42857		0.092	0.85714
11	0.966	0.142857	0	2.57143		0.966	-2.42857
12	4.612	20.8571	0.069	7.14286		4.543	13.7143		SUMMARY OUTPUT
13	17.986	7.28571	-0.023	6.57143		18.009	0.714285
14	45.454	-0.42857	0.458	-0.14286		44.996	-0.28571		Regression Statistics
15	33.367	-1.14286	0.455	-1		32.912	-0.14286		Multiple R	0.10096
16	-18.476	0.428571	0.322	0.428571		-18.798	0		R Square	0.010193
17	-29.415	-1.85714	0.274	-0.57143		-29.689	-1.28571		Adjusted R Square	-0.031049
18	-18.614	-0.14286	0.253	-2.42857		-18.867	2.28571		Standard Error	14.8008
19	-10.923	-2.14286	0.227	-0.85714		-11.15	-1.28572		Observations	26
20	-4.765	-8.71429	0.595	-2.28571		-5.36	-6.42858
21	-9.053	-1.85714	-0.069	-1.28571		-8.984	-0.57143		ANOVA
22	-4.735	-3	-0.48	-0.28571		-4.255	-2.71429			df	SS	MS	F	Significance F
23	-0.429	-0.85714	-0.183	-3.14286		-0.246	2.28572		Regression	1	54.1419	54.1419	0.24715	0.623613
24	-2.053	-2.14286	0.572	-2.28571		-2.625	0.14285		Residual	24	5257.55	219.065
25	-0.306	-1.42857	0.16	-0.42857		-0.466	-1		Total	25	5311.7
26	-1.257	-2.42857	-0.32	-0.71429		-0.937	-1.71428
27	-0.704	-0.42857	0.57	0.142857		-1.274	-0.571427			Coefficients	Standard Error	t Stat	P-value	Lower 95%	Upper 95%	Lower 95.0%	Upper 95.0%
28	-0.062	-1.28571	0.161	-0.57143		-0.223	-0.71428		Intercept	-0.201076	2.90781	-0.0691503	0.945443	-6.2025	5.80035	-6.2025	5.80035
29	0.567	1.71429	-0.502	0.571429		1.069	1.14286		Stay A-B	0.450301	0.90578	0.497142	0.623613	-1.41914	2.31974	-1.41914	2.31974
30	-1.655	-1.28571	0.09	-0.71429		-1.745	-0.57142
31	0.506	0.571429	0.16	0.285714		0.346	0.285715
32	-0.214	0.285714	0.848	-0.57143		-1.062	0.857144
33	0.351	1.42857	-0.003	0		0.354	1.42857
34	0.23	0.428571	0.848	0.190476		-0.618	0.238095
	Germany		Qatar						Death DEU-QAT	Stay DEU-QAT
epi-week	Smoooth Death/M	Smooth Stay-at-Home	Smoooth Death/M	Smooth Stay-at-Home		Smoooth Death/M	Smooth Stay-at-Home
9	0	1.42857	0	-0.142857		0	1.57143
10	0	-1.28571	0	0.571429		0	-1.85714
11	0.06	1.42857	0	3.71429		0.06	-2.28571
12	0.418	8	0	8.71429		0.418	-0.714286
13	2.864	5.57143	0	6.28571		2.864	-0.714286
14	6.601	-0.142857	1.041	1.28571		5.56	-1.42857		Regression Statistics
15	6.6	-0.285714	0	2.28571		6.6	-2.57143		Multiple R	0.0278897
16	2.149	0.142857	-0.694	-0.142857		2.843	0.285714		R Square	0.00077784
17	-2.103	-3.71429	0.694	-0.142857		-2.797	-3.57143		Adjusted R Square	-0.0408564
18	-3.758	1.42857	-0.347	2		-3.411	-0.571429		Standard Error	3.24806
19	-3.355	-3.71429	-0.694	-0.571429		-2.661	-3.14286		Observations	26
20	-3.366	-0.714286	0.694	-0.571429		-4.06	-0.142857
21	-2.112	0.428571	1.041	-1.42857		-3.153	1.85714		ANOVA
22	-0.741	-3.14286	4.164	3		-4.905	-6.14286			df	SS	MS	F	Significance F
23	-1.384	1.14286	-1.388	-8.57143		0.004	9.71429		Regression	1	0.1971	0.1971	0.0186826	0.89242
24	-0.261	-0.285714	2.776	-1.57143		-3.037	1.28571		Residual	24	253.198	10.5499
25	-0.407	-2.14286	0.695	-0.714286		-1.102	-1.42857		Total	25	253.395
26	-0.345	-1.28571	-2.43	-0.285714		2.085	-1
27	-0.192	0.285714	-1.388	-1.71429		1.196	2			Coefficients	Standard Error	t Stat	P-value	Lower 95%	Upper 95%	Lower 95.0%	Upper 95.0%
28	-0.071	0.285714	4.511	-0.857143		-4.582	1.14286		Intercept	-0.0308205	0.639245	-0.0482139	0.961945	-1.35016	1.28852	-1.35016	1.28852
29	-0.321	-0.714286	-6.246	0		5.925	-0.714286		Stay A-B	-0.0297197	0.217433	-0.136684	0.89242	-0.478479	0.419039	-0.478479	0.419039
30	0.143	-0.428571	1.388	-0.142857		-1.245	-0.285714
31	-0.143	0.285714	-0.347	0.285714		0.204	0
32	0.368	-0.142857	-1.388	2.42857		1.756	-2.57143
33	-0.213	0.285714	1.388	-5		-1.601	5.28571
34	-0.001	-0.261905	-2.429	0.142857		2.428	-0.404762
	Greece		Bulgaria						Death GRC-BUL	Stay GRC-BUL
epi-week	Smoooth Death/M	Smooth Stay-at-Home	Smoooth Death/M	Smooth Stay-at-Home		Smoooth Death/M	Smooth Stay-at-Home
9	0	-0.571429	0	-0.14286		0	-0.428569
10	0	1.28571	0	2.85714		0	-1.57143		SUMMARY OUTPUT
11	0.096	4.28571	0.144	3.14286		-0.048	1.14286
12	0.576	13	0.144	10.5714		0.432	2.42857		Regression Statistics
13	1.248	7.28571	-0.288	4.42857		1.536	2.85714		Multiple R	0.22232
14	1.056	-2	1.584	-1.28571		-0.528	-0.71429		R Square	0.0494261
15	-0.001	-0.428571	-4.4e-16	-3.85714		-0.001	3.42857		Adjusted R Square	0.00981885
16	-1.535	-0.857143	0.72	1.28571		-2.255	-2.14286		Standard Error	1.14805
17	0.96	0.285714	-0.432	-0.42857		1.392	0.714284		Observations	26
18	-1.44	-3.57143	0.288	-2.28571		-1.728	-1.28572
19	1.11022e-16	-5.57143	0.576	-3.28571		-0.576	-2.28572		ANOVA
20	0	-3.85714	-0.72	-5.14286		0.72	1.28572			df	SS	MS	F	Significance F
21	-0.096	-2.42857	1.44	-0.28571		-1.536	-2.14286		Regression	1	1.64476	1.64476	1.24791	0.275012
22	-0.288	-1.14286	-1.584	1		1.296	-2.14286		Residual	24	31.6324	1.31802
23	-0.096	-2.57143	1.151	-4.14286		-1.247	1.57143		Total	25	33.2772
24	-0.192	-1.14286	-1.295	0.428571		1.103	-1.57143
25	0.288	-0.714286	1.296	-2		-1.008	1.28571			Coefficients	Standard Error	t Stat	P-value	Lower 95%	Upper 95%	Lower 95.0%	Upper 95.0%
26	-0.384	-0.428571	0.143	-1		-0.527	0.571429		Intercept	-0.159383	0.225235	-0.707632	0.485989	-0.624244	0.305478	-0.624244	0.305478
27	-0.096	-2	0.287	-1		-0.383	-1		Stay A-B	0.154491	0.138297	1.1171	0.275012	-0.13094	0.439922	-0.13094	0.439922
28	0	-0.285714	-0.142	-0.14286		0.142	-0.142854
29	0	-0.857143	1.726	1		-1.726	-1.85714
30	0.576	-0.714286	0.718	-0.57143		-0.142	-0.142856
31	-0.192	-0.285714	0.864	-0.28571		-1.056	-4.286e-06
32	-0.096	1	0.864	0.142857		-0.96	0.857143
33	0.864	1	0.719	-0.42857		0.145	1.42857
34	0.192	0.619048	-2.446	1.91429		2.638	-1.29524
	Ireland		Croatia						Death IRL-HRV	Stay IRL-HRV
epi-week	Smoooth Death/M	Smooth Stay-at-Home	Smoooth Death/M	Smooth Stay-at-Home		Smoooth Death/M	Smooth Stay-at-Home
9	0	-1.28571	0	0.714286		0	-2
10	0	-0.428571	0	0.285714		0	-0.714286		Regression Statistics
11	0.203	4.14286	0	0		0.203	4.14286		Multiple R	0.0761859
12	0.203	15.5714	0	11.2857		0.203	4.28571		R Square	0.00580429
13	3.443	2	0.732	11.4286		2.711	-9.42857		Adjusted R Square	-0.0356205
14	15.997	6.57143	0.487	-1.14286		15.51	7.71429		Standard Error	13.5248
15	13.975	-0.857143	1.949	-2.28571		12.026	1.42857		Observations	26
16	15.391	0.857143	0.487	0.142857		14.904	0.714286
17	11.34	-2.42857	8.88178e-16	-3.85714		11.34	1.42857		ANOVA
18	27.747	-0.714286	2.191	-1.57143		25.556	0.857143			df	SS	MS	F	Significance F
19	-55.085	0	-3.166	-3.85714		-51.919	3.85714		Regression	1	25.63	25.63	0.140116	0.711452
20	-15.189	-1.85714	-0.486	-3.28571		-14.703	1.42857		Residual	24	4390.06	182.919
21	-3.039	-2	-1.219	-2.28571		-1.82	0.285714		Total	25	4415.69
22	-4.253	-3	0.001	-0.285714		-4.254	-2.71429
23	-5.669	0.857143	-0.976	-2		-4.693	2.85714			Coefficients	Standard Error	t Stat	P-value	Lower 95%	Upper 95%	Lower 95.0%	Upper 95.0%
24	2.024	-2.42857	0.975	-0.142857		1.049	-2.28571		Intercept	0.0580083	2.66548	0.0217628	0.982817	-5.44327	5.55928	-5.44327	5.55928
25	-5.264	-1.71429	-0.975	-2.42857		-4.289	0.714286		Stay A-B	-0.318608	0.851162	-0.374321	0.711452	-2.07532	1.4381	-2.07532	1.4381
26	1.418	-0.428571	0	1		1.418	-1.42857
27	-1.216	-2.28571	1.218	-1.42857		-2.434	-0.857143
28	-1.215	-2	0.001	-0.142857		-1.216	-1.85714
29	0.81	-0.428571	-0.487	0.428571		1.297	-0.857143
30	0.608	-0.857143	1.217	0.142857		-0.609	-1
31	-2.229	0.142857	2.194	-1		-4.423	1.14286
32	1.823	-0.142857	-1.707	2.71429		3.53	-2.85714
33	-1.417	-1	-0.487	-2.14286		-0.93	1.14286
34	0	2.5	-0.487	0.452381		0.487	2.04762
	Italy		State of São Paulo						Death ITA- SP	Stay ITA-SP
epi-week	Smoooth Death/M	Smooth Stay-at-Home	Smoooth Death/M	Smooth Stay-at-Home		Smoooth Death/M	Smooth Stay-at-Home
9	0.348	4.71429	0	6		0.348	-1.28571
10	2.562	1.28571	0	-5.71429		2.562	7
11	14.804	13	0	-0.285714		14.804	13.2857
12	28	9.71429	0.327	9.14286		27.673	0.571429
13	38.703	3.28571	1.175	14.1429		37.528	-10.8571
14	7.294	-0.285714	2.332	-1.14286		4.962	0.857143
15	-22.743	-1.42857	2.7	-0.571429		-25.443	-0.857143
16	-4.531	0.714286	2.853	-1.42857		-7.384	2.14286		Regression Statistics
17	-11.146	-2.14286	5.336	0.428571		-16.482	-2.57143		Multiple R	0.0185633
18	-15.796	-1	5.291	-1.28571		-21.087	0.285714		R Square	0.0003446
19	-4.995	-8.14286	2.242	-0.857143		-7.237	-7.28571		Adjusted R Square	-0.0413077
20	-9.195	-1.57143	1.263	-0.142857		-10.458	-1.42857		Standard Error	13.5401
21	-6.667	-4.28571	6.033	0.571429		-12.7	-4.85714		Observations	26
22	-6.499	-2.71429	2.831	-0.142857		-9.33	-2.57143
23	-1.126	-0.714286	0.849	-2		-1.975	1.28571		ANOVA
24	-1.586	-2.57143	-0.065	-0.142857		-1.521	-2.42857			df	SS	MS	F	Significance F
25	-1.837	-2.28571	8.494	-0.571429		-10.331	-1.71429		Regression	1	1.51675	1.51675	0.00827314	0.928282
26	-3.16	-2.28571	-3.137	0.714286		-0.023	-3		Residual	24	4400.02	183.334
27	-0.364	-0.857143	-0.782	-1.14286		0.418	0.285714		Total	25	4401.54
28	-0.331	-1	-0.589	-1.71429		0.258	0.714286
29	-0.246	-0.428571	5.205	0.428571		-5.451	-0.857143			Coefficients	Standard Error	t Stat	P-value	Lower 95%	Upper 95%	Lower 95.0%	Upper 95.0%
30	-0.347	-0.428571	-1.633	-0.428571		1.286	0		Intercept	-1.20356	2.66837	-0.451046	0.656005	-6.71079	4.30368	-6.71079	4.30368
31	-0.413	-0.428571	-3.29	0		2.877	-0.428571		Stay A-B	0.0570312	0.627015	0.0909568	0.928282	-1.23706	1.35113	-1.23706	1.35113
32	0.081	0.857143	1.328	-1.42857		-1.247	2.28571
33	-0.083	0.428571	-0.346	-0.571429		0.263	1
34	2.465	1.64286	-3.312	2.09524		5.777	-0.452381
	Japan		Israel
epi-week	Smoooth Death/M	Smooth Stay-at-Home	Smoooth Death/M	Smooth Stay-at-Home		Smoooth Death/M	Smooth Stay-at-Home
9	0.016	2.28571	0	-0.428571		0.016	2.71429
10	0.008	1.28571	0	2.14286		0.008	-0.857143
11	0.096	0.285714	0	3.71429		0.096	-3.42857
12	-0.008	1.14286	0.116	15		-0.124	-13.8571
13	-1.38778e-17	-2.28571	0.924	5.42857		-0.924	-7.71429
14	0.046	2.85714	2.312	1.14286		-2.266	1.71429
15	0.04	2.57143	3.118	2.14286		-3.078	0.428571		Regression Statistics
16	0.276	3.42857	8.88178e-16	-0.714286		0.276	4.14286		Multiple R	0.327268
17	0.949	2	-1.501	-5.42857		2.45	7.42857		R Square	0.107104
18	-0.441	1.71429	-1.386	0.428571		0.945	1.28571		Adjusted R Square	0.0699
19	0.148	4.71429	-1.27	-7.42857		1.418	12.1429		Standard Error	1.65606
20	-0.149	-7.85714	0.114	-3.57143		-0.263	-4.28571		Observations	26
21	-0.325	-0.428571	-0.925	-2.28571		0.6	1.85714
22	-0.038	-2.28571	-0.923	-1.28571		0.885	-1		ANOVA
23	-0.396	-2.14286	0.347	-2.85714		-0.743	0.714286			df	SS	MS	F	Significance F
24	-0.142	-0.571429	0	-0.428571		-0.142	-0.142857		Regression	1	7.89529	7.89529	2.87883	0.102685
25	0.142	-0.285714	-0.463	-0.571429		0.605	0.285714		Residual	24	65.8208	2.74253
26	-0.071	-1.42857	0.695	0.714286		-0.766	-2.14286		Total	25	73.7161
27	-0.103	0.142857	0.231	0.714286		-0.334	-0.571429
28	-0.008	0.714286	1.5	2.28571		-1.508	-1.57143			Coefficients	Standard Error	t Stat	P-value	Lower 95%	Upper 95%	Lower 95.0%	Upper 95.0%
29	-0.016	-0.285714	1.848	0.142857		-1.864	-0.428571		Intercept	-0.61174	0.324784	-1.88353	0.0718015	-1.28206	0.0585802	-1.28206	0.0585802
30	0.04	3	1.732	0.428571		-1.692	2.57143		Stay A-B	0.11219	0.0661223	1.69671	0.102685	-0.0242792	0.24866	-0.0242792	0.24866
31	0.04	-2.71429	0.925	0.571429		-0.885	-3.28571
32	0.157	-0.714286	0.578	-2.85714		-0.421	2.14286
33	0.103	6	1.732	-0.857143		-1.629	6.85714
34	0.302	-4.71429	6.934	0.880952		-6.632	-5.59524
	Kuwait		Luxembourg						Death KWT-LUX	Stay KWT-LUX
epi-week	Smoooth Death/M	Smooth Stay-at-Home	Smoooth Death/M	Smooth Stay-at-Home		Smoooth Death/M	Smooth Stay-at-Home
9	0	6.14286	0	-0.857143		0	7
10	0	-2	0	-0.714286		0	-1.28571
11	0	3.14286	1.598	2.71429		-1.598	0.428571
12	0	9.42857	4.793	20.5714		-4.793	-11.1429
13	0	6.28571	9.585	8.85714		-9.585	-2.57143		Regression Statistics
14	0	1	9.587	0		-9.587	1		Multiple R	0.372845
15	0.234	3.28571	11.181	-2.85714		-10.947	6.14286		R Square	0.139014
16	0.702	1.14286	-7.988	0.714286		8.69	0.428571		Adjusted R Square	0.103139
17	1.404	0.142857	-7.987	-5		9.391	5.14286		Standard Error	5.86601
18	1.172	2.42857	-9.585	0.571429		10.757	1.85714		Observations	26
19	0.467	-0.285714	1.596	-3.42857		-1.129	3.14286
20	7.494	8.14286	-6.388	-4.57143		13.882	12.7143		ANOVA
21	-1.639	1.14286	1.596	-0.428571		-3.235	1.57143			df	SS	MS	F	Significance F
22	3.278	-0.142857	-6.39	-5		9.668	4.85714		Regression	1	133.339	133.339	3.875	0.0606644
23	-1.404	-9.57143	-1.598	1		0.194	-10.5714		Residual	24	825.842	34.4101
24	-2.106	-0.714286	0	-3		-2.106	2.28571		Total	25	959.181
25	-3.046	-0.571429	0	-2		-3.046	1.42857
26	0	-4.14286	0	0.142857		0	-4.28571			Coefficients	Standard Error	t Stat	P-value	Lower 95%	Upper 95%	Lower 95.0%	Upper 95.0%
27	-2.107	-2.85714	0	-1.85714		-2.107	-1		Intercept	-0.0985251	1.15227	-0.0855049	0.932569	-2.4767	2.27965	-2.4767	2.27965
28	0.936	-2.28571	0	-0.428571		0.936	-1.85714		Stay A-B	0.468167	0.237829	1.9685	0.0606644	-0.0226879	0.959022	-0.0226879	0.959022
29	-0.47	-1.71429	1.598	0.428571		-2.068	-2.14286
30	0.003	-0.142857	0	-0.142857		0.003	0
31	0.234	-0.571429	1.598	0		-1.364	-0.571429
32	0.468	-1.28571	4.793	1.42857		-4.325	-2.71429
33	-0.234	-2	-3.196	0.857143		2.962	-2.85714
34	-1.407	0.333333	-1.597	0.190476		0.19	0.142857
	Manaus city (AM), Brasil		Qatar
epi-week	Smoooth Death/M	Smooth Stay-at-Home	Smoooth Death/M	Smooth Stay-at-Home		Smoooth Death/M	Smooth Stay-at-Home
9	0	0.571429	0	-0.142857		0	0.714286
10	0.107	0.428571	0	0.571429		0.107	-0.142857
11	2.374	3.57143	0	3.71429		2.374	-0.142857
12	16.363	22.4286	0	8.71429		16.363	13.7143		SUMMARY OUTPUT
13	63.629	2.57143	0	6.28571		63.629	-3.71429
14	47.503	2.14286	1.041	1.28571		46.462	0.857143		Regression Statistics
15	-25.003	0.857143	0	2.28571		-25.003	-1.42857		Multiple R	0.371435
16	-15.142	-2.42857	-0.694	-0.142857		-14.448	-2.28571		R Square	0.137964
17	-28.682	-1	0.694	-0.142857		-29.376	-0.857143		Adjusted R Square	0.102046
18	-14.138	-0.714286	-0.347	2		-13.791	-2.71429		Standard Error	23.1209
19	-17.537	-4.28571	-0.694	-0.571429		-16.843	-3.71429		Observations	26
20	-6.268	-2.14286	0.694	-0.571429		-6.962	-1.57143
21	0.642	-3.71429	1.041	-1.42857		-0.399	-2.28571		ANOVA
22	-57.064	-3.42857	4.164	3		-61.228	-6.42857			df	SS	MS	F	Significance F
23	33.429	-1.85714	-1.388	-8.57143		34.817	6.71429		Regression	1	2053.33	2053.33	3.84106	0.061723
24	-0.192	-1.28571	2.776	-1.57143		-2.968	0.285714		Residual	24	12829.8	534.575
25	25.346	-2.42857	0.695	-0.714286		24.651	-1.71429		Total	25	14883.1
26	-24.962	-3	-2.43	-0.285714		-22.532	-2.71429
27	0.536	-1.42857	-1.388	-1.71429		1.924	0.285714			Coefficients	Standard Error	t Stat	P-value	Lower 95%	Upper 95%	Lower 95.0%	Upper 95.0%
28	-0.555	-0.714286	4.511	-0.857143		-5.066	0.142857		Intercept	0.41917	4.53659	0.0923976	0.927149	-8.94388	9.78222	-8.94388	9.78222
29	-0.022	-0.285714	-6.246	0		6.224	-0.285714		Stay A-B	2.34768	1.19788	1.95986	0.061723	-0.124623	4.81998	-0.124623	4.81998
30	-0.107	0.142857	1.388	-0.142857		-1.495	0.285714
31	0.022	-0.142857	-0.347	0.285714		0.369	-0.428571
32	0.96	0.428571	-1.388	2.42857		2.348	-2
33	1.199	0.571429	1.388	-5		-0.189	5.57143
34	2.288	0.928571	-2.429	0.142857		4.717	0.785714
	Macedonia		Romania						Death MCD-ROU	Stay MCD-ROU
epi-week	Smoooth Death/M	Smooth Stay-at-Home	Smoooth Death/M	Smooth Stay-at-Home		Smoooth Death/M	Smooth Stay-at-Home
9	0	0.428571	0	0.428571		0	0
10	0	-0.42857	0	-0.42857		0	0		SUMMARY OUTPUT
11	0	3.71429	0	3.28571		0	0.428572
12	0	11.1429	0	7.71429		0	3.42857		Regression Statistics
13	1.44	7.57143	1.248	9.14286		0.192	-1.57143		Multiple R	0.245744
14	2.88	-1.14286	4.419	0.428571		-1.539	-1.57143		R Square	0.06039
15	5.28	0.714286	0.779	-1.57143		4.501	2.28572		Adjusted R Square	0.0212396
16	-1.44	0.714286	0.989	0.428571		-2.429	0.285715		Standard Error	4.5119
17	-4.32	-0.71429	0.468	1.28571		-4.788	-2		Observations	26
18	7.68	-4.42857	2.078	-3.28571		5.602	-1.14286
19	-7.2	-4.14286	-1.975	-1.57143		-5.225	-2.57143		ANOVA
20	-0.96	-1.85714	0.207	-4.14286		-1.167	2.28572			df	SS	MS	F	Significance F
21	3.84	-1	-2.857	-3.71429		6.697	2.71429		Regression	1	31.4013	31.4013	1.54251	0.226245
22	-0.48	1.71429	-1.144	0.714286		0.664	1		Residual	24	488.574	20.3572
23	4.32	-0.42857	-0.676	-2.42857		4.996	2		Total	25	519.975
24	-0.48	-4.85714	0.208	-1.57143		-0.688	-3.28571
25	13.92	-1.71429	1.664	-1.14286		12.256	-0.57143			Coefficients	Standard Error	t Stat	P-value	Lower 95%	Upper 95%	Lower 95.0%	Upper 95.0%
26	-2.4	-0.42857	-0.468	-1.14286		-1.932	0.71429		Intercept	-0.198451	0.884858	-0.224274	0.824442	-2.02471	1.62781	-2.02471	1.62781
27	3.36	-1.42857	1.768	-1.28571		1.592	-0.14286		Stay A-B	0.65862	0.530299	1.24198	0.226245	-0.435863	1.7531	-0.435863	1.7531
28	-3.36	-0.57143	0.519	-0.14286		-3.879	-0.42857
29	-3.36	1.14286	0.104	0.142857		-3.464	1
30	2.88	-1.14286	1.091	0.571429		1.789	-1.71429
31	-4.8	-0.42857	1.61	-0.28571		-6.41	-0.14286
32	-0.96	1.28571	4.158	-0.14286		-5.118	1.42857
33	-8.16	-1.71429	0.779	-0.28571		-8.939	-1.42858
34	2.4	-0.30952	0.208	0.595238		2.192	-0.904758
	Netherlands		Brasília , DF						Death NLD-DF	Stay NDL-DF
epi-week	Smoooth Death/M	Smooth Stay-at-Home	Smoooth Death/M	Smooth Stay-at-Home		Smoooth Death/M	Smooth Stay-at-Home
9	0	1	0	6.71429		0	-5.71429
10	0.058	-1.42857	0	-6.14286		0.058	4.71429		Regression Statistics
11	0.175	2.71429	0	0.285714		0.175	2.42857		Multiple R	0.15166
12	5.661	11.2857	0	11.8571		5.661	-0.571429		R Square	0.0230007
13	19.785	2.71429	0	14.2857		19.785	-11.5714		Adjusted R Square	-0.0177076
14	29.239	0.142857	2.322	-3		26.917	3.14286		Standard Error	10.8195
15	4.841	-1.85714	0	-2.85714		4.841	1		Observations	26
16	-4.433	1.14286	0.995	0.285714		-5.428	0.857143
17	-6.888	-2.42857	-2.653	1.14286		-4.235	-3.57143		ANOVA
18	-13.189	0.857143	0.995	-1.71429		-14.184	2.57143			df	SS	MS	F	Significance F
19	-8.053	-2	0.994	-2.28571		-9.047	0.285714		Regression	1	66.1419	66.1419	0.565013	0.459556
20	-10.622	-1.14286	2.985	0.714286		-13.607	-1.85714		Residual	24	2809.5	117.063
21	-8.11	-0.142857	7.297	0.571429		-15.407	-0.714286		Total	25	2875.64
22	-0.119	-2.42857	9.285	-1		-9.404	-1.42857
23	-4.026	0	-6.964	-0.428571		2.938	0.428571			Coefficients	Standard Error	t Stat	P-value	Lower 95%	Upper 95%	Lower 95.0%	Upper 95.0%
24	-1.518	-1.14286	12.934	0.428571		-14.452	-1.57143		Intercept	-3.96379	2.14066	-1.85167	0.0764162	-8.3819	0.454317	-8.3819	0.454317
25	-1.168	-1.14286	8.623	-1.42857		-9.791	0.285714		Stay A-B	-0.520627	0.692624	-0.751674	0.459556	-1.95013	0.908878	-1.95013	0.908878
26	-0.349	-1.42857	7.296	0.857143		-7.645	-2.28571
27	-0.291	0.714286	0.331	-0.142857		-0.622	0.857143
28	-0.119	-0.428571	21.888	-0.714286		-22.007	0.285714
29	-0.816	-1.42857	1.327	0.142857		-2.143	-1.57143
30	0.117	0.428571	-1.326	-0.571429		1.443	1
31	-0.117	0.285714	4.975	-0.428571		-5.092	0.714286
32	0.233	0.142857	2.321	-1		-2.088	1.14286
33	0.468	0.571429	7.96	-0.714286		-7.492	1.28571
34	0.875	-0.190476	17.579	0.571429		-16.704	-0.761905
	New York city		city of São Paulo						Death NYC-SÃO	Stay NYC-SÃO
epi-week	Smoooth Death/M	Smooth Stay-at-Home	Smoooth Death/M	Smooth Stay-at-Home		Smoooth Death/M	Smooth Stay-at-Home
9	0	-2.28571	0	6.85714		0	-9.14286
10	0	-0.428571	0	-6.14286		0	5.71429
11	0.24	2	0	-0.285714		0.24	2.28571
12	18.594	11.8571	0	10.8571		18.594	1
13	104.833	9.28571	6.203	14.5714		98.63	-5.28571
14	230.785	1.28571	4.897	-0.571429		225.888	1.85714		Regression Statistics
15	121.149	0.571429	6.04	-0.571429		115.109	1.14286		Multiple R	0.0948023
16	-79.888	-0.285714	4.408	-1		-84.296	0.714286		R Square	0.00898748
17	-118.509	-1.42857	12.161	0.285714		-130.67	-1.71429		Adjusted R Square	-0.0323047
18	-84.204	-1.85714	12.16	-0.714286		-96.364	-1.14286		Standard Error	69.6039
19	-71.852	-1	0	-1.28571		-71.852	0.285714		Observations	26
20	-46.899	-1.14286	0.573	1		-47.472	-2.14286
21	-21.711	-1.28571	10.611	0.571429		-32.322	-1.85714		ANOVA
22	-14.273	-0.857143	3.999	-1.57143		-18.272	0.714286			df	SS	MS	F	Significance F
23	-8.398	-1.28571	-7.021	-1.57143		-1.377	0.285714		Regression	1	1054.48	1054.48	0.217656	0.645039
24	-7.437	-2.28571	2.939	-0.571429		-10.376	-1.71429		Residual	24	116273	4844.7
25	-6.117	-1.42857	6.04	-0.571429		-12.157	-0.857143		Total	25	117327
26	3.48	-0.857143	-13.14	0.285714		16.62	-1.14286
27	-2.76	-0.285714	0.324	-1.14286		-3.084	0.857143			Coefficients	Standard Error	t Stat	P-value	Lower 95%	Upper 95%	Lower 95.0%	Upper 95.0%
28	-5.04	0.142857	-2.937	-2		-2.103	2.14286		Intercept	-0.32399	13.7797	-0.0235121	0.981436	-28.7639	28.1159	-28.7639	28.1159
29	-1.8	-1.42857	1.225	0.285714		-3.025	-1.71429		Stay A-B	2.4046	5.15416	0.466536	0.645039	-8.23306	13.0423	-8.23306	13.0423
30	-2.636	0.285714	-12.978	-0.428571		10.342	0.714286
31	-1.918	-0.571429	-1.713	0		-0.205	-0.571429
32	-1.559	0	4.243	-1.28571		-5.802	1.28571
33	-0.48	-0.571429	3.348	-0.571429		-3.828	0
34	-1.32	1.2619	-7.838	2.47619		6.518	-1.21429
	Norway		Saudi Arabia
epi-week	Smoooth Death/M	Smooth Stay-at-Home	Smoooth Death/M	Smooth Stay-at-Home		Smoooth Death/M	Smooth Stay-at-Home
9	0	-1	0	-0.28571		0	-0.71429
10	0	0.285714	0	-0.28571		0	0.571424		SUMMARY OUTPUT
11	0.184	4.42857	0	3.28571		0.184	1.14286
12	0.922	12	0	6.14286		0.922	5.85714		Regression Statistics
13	0.554	0.714286	0.087	9.71429		0.467	-9		Multiple R	0.179892
14	3.506	-1.28571	0.43	1.71429		3.076	-3		R Square	0.032361
15	3.689	1.14286	0.23	3.42857		3.459	-2.28571		Adjusted R Square	-0.0079573
16	-0.739	-1.71429	0.402	2.57143		-1.141	-4.28572		Standard Error	2.30879
17	2.03	-5.14286	0	-0.57143		2.03	-4.57143		Observations	26
18	-7.748	0.428571	0.059	-1.14286		-7.807	1.57143
19	-0.738	-2.57143	0.516	-2.14286		-1.254	-0.42857		ANOVA
20	1.844	-0.28571	0.087	-0.42857		1.757	0.14286			df	SS	MS	F	Significance F
21	-2.952	-0.57143	0.257	-0.28571		-3.209	-0.28572		Regression	1	4.27846	4.27846	0.802638	0.379204
22	-0.368	-4	0.633	6.57143		-1.001	-10.5714		Residual	24	127.932	5.33049
23	0.184	0.428571	2.584	-13.7143		-2.4	14.1429		Total	25	132.21
24	0.369	-1.71429	1.926	0.571429		-1.557	-2.28572
25	-0.369	-2.85714	1.148	0		-1.517	-2.85714			Coefficients	Standard Error	t Stat	P-value	Lower 95%	Upper 95%	Lower 95.0%	Upper 95.0%
26	0.554	0.714286	-0.029	-3.85714		0.583	4.57143		Intercept	-0.269005	0.453515	-0.593155	0.558626	-1.20501	0.667005	-1.20501	0.667005
27	-0.554	2.28571	1.091	-2.14286		-1.645	4.42857		Stay A-B	-0.0883032	0.0985636	-0.895901	0.379204	-0.291729	0.115122	-0.291729	0.115122
28	-0.184	1	0.604	0		-0.788	1
29	0.368	0.285714	-2.672	0		3.04	0.285714
30	-0.552	-0.42857	0.26	0.142857		-0.812	-0.571427
31	0	0.428571	-2.04	-0.28571		2.04	0.714281
32	0.184	-1.14286	0.947	1.42857		-0.763	-2.57143
33	0.738	-1.85714	0.518	-3.14286		0.22	1.28572
34	-0.369	0.952381	-0.088	0		-0.281	0.952381
	Portugal		United Arab Emirates						Death PRT-UAE	Stay PRT-UAE
epi-week	Smoooth Death/M	Smooth Stay-at-Home	Smoooth Death/M	Smooth Stay-at-Home		Smoooth Death/M	Smooth Stay-at-Home
9	0	3.42857	0	-0.142857		0	3.57143
10	0	-2.42857	0	0.857143		0	-3.28571
11	0	4	0	2.42857		0	1.57143
12	0.588	21.2857	0	4.28571		0.588	17
13	6.277	5.14286	0.202	12		6.075	-6.85714		Regression Statistics
14	9.807	0.285714	0.505	4.14286		9.302	-3.85714		Multiple R	0.234735
15	1.862	1.42857	0	4.14286		1.862	-2.71429		R Square	0.0551003
16	3.236	-1.71429	1.415	0.142857		1.821	-1.85714		Adjusted R Square	0.0157295
17	0.099	-2	0.607	-0.142857		-0.508	-1.85714		Standard Error	3.51387
18	-9.414	-0.285714	2.025	-1.28571		-11.439	1		Observations	26
19	-1.961	-5	1.616	-1.28571		-3.577	-3.71429
20	-3.04	-1.28571	-2.732	-0.142857		-0.308	-1.14286		ANOVA
21	2.255	-4.14286	-0.505	0.428571		2.76	-4.57143			df	SS	MS	F	Significance F
22	-0.49	-2.42857	-1.213	-0.142857		0.723	-2.28571		Regression	1	17.2803	17.2803	1.39952	0.248391
23	-1.176	-1.57143	-0.506	-6.57143		-0.67	5		Residual	24	296.334	12.3473
24	-4.121	1.85714	-0.1	-0.714286		-4.021	2.57143		Total	25	313.614
25	-1.766	-4	-0.001	-1		-1.765	-3
26	0.588	0.285714	-0.303	-1.14286		0.891	1.42857			Coefficients	Standard Error	t Stat	P-value	Lower 95%	Upper 95%	Lower 95.0%	Upper 95.0%
27	1.473	-2.14286	-0.202	-2.14286		1.675	0		Intercept	0.0248846	0.689126	0.0361104	0.971493	-1.3974	1.44717	-1.3974	1.44717
28	0.49	-1.28571	0.404	-0.714286		0.086	-0.571429		Stay A-B	-0.187683	0.158648	-1.18301	0.248391	-0.515116	0.13975	-0.515116	0.13975
29	-1.177	-0.714286	-0.505	-0.571429		-0.672	-0.142857
30	-0.59	0.142857	-0.101	-0.857143		-0.489	1
31	-0.685	-0.857143	0.202	1.14286		-0.887	-2
32	-1.177	-0.142857	-0.303	-0.714286		-0.874	0.571429
33	1.47	0	-0.202	-2.42857		1.672	2.42857
34	-0.588	1.97619	1.01	0.261905		-1.598	1.71429
	Russia		United States						Death MKD-PE	Stay MKD-PE
epi-week	Smoooth Death/M	Smooth Stay-at-Home	Smoooth Death/M	Smooth Stay-at-Home		Smoooth Death/M	Smooth Stay-at-Home
9	0	1.71429	0	-2.14286		0	3.85715
10	0	-2.57143	0.042	0.428571		-0.042	-3		SUMMARY OUTPUT
11	0	1.85714	0.057	4.42857		-0.057	-2.57143
12	0	0.714286	0.543	14.2857		-0.543	-13.5714		Regression Statistics
13	0.028	2.28571	3.73	8.14286		-3.702	-5.85714		Multiple R	0.120428
14	0.178	13	12.092	1.14286		-11.914	11.8571		R Square	0.0145029
15	0.205	-2.42857	18.641	0.285714		-18.436	-2.71428		Adjusted R Square	-0.0265594
16	0.815	-0.71429	20.114	-0.14286		-19.299	-0.57143		Standard Error	7.62471
17	1.118	-0.71429	-13.037	-0.85714		14.155	0.14285		Observations	26
18	1.452	-2	0.269	-1.71429		1.183	-0.28571
19	0	-1.14286	-5.86	-0.14286		5.86	-1		ANOVA
20	0.966	-2.28571	-5.208	-1.71429		6.174	-0.57142			df	SS	MS	F	Significance F
21	0.932	-0.85714	-5.887	-0.28571		6.819	-0.57143		Regression	1	20.5333	20.5333	0.353193	0.557873
22	2.013	-2.42857	-4.864	-2		6.877	-0.42857		Residual	24	1395.27	58.1362
23	0.201	-1	-1.577	0.428571		1.778	-1.42857		Total	25	1415.8
24	0.225	-2.14286	-2.361	-2.85714		2.586	0.71428
25	0.48	-1.71429	-3.272	-0.85714		3.752	-0.85715			Coefficients	Standard Error	t Stat	P-value	Lower 95%	Upper 95%	Lower 95.0%	Upper 95.0%
26	-3.07	0.714286	4.483	-1.42857		-7.553	2.14286		Intercept	-0.762579	1.51274	-0.504105	0.618784	-3.88472	2.35956	-3.88472	2.35956
27	1.843	-0.85714	-4.626	-0.85714		6.469	0		Stay A-B	-0.221994	0.373538	-0.5943	0.557873	-0.992939	0.548951	-0.992939	0.548951
28	0.548	-2.14286	0.81	1		-0.262	-3.14286
29	0.494	0.142857	1.526	-1.71429		-1.032	1.85715
30	-2.954	0.428571	3.359	0.428571		-6.313	0
31	0.809	0.285714	4.494	-0.57143		-3.685	0.857144
32	-1.062	-0.57143	0.828	0.714286		-1.89	-1.28572
33	0.077	0.142857	-2.876	-1.42857		2.953	1.57143
34	-0.562	0.547619	-0.393	1.61905		-0.169	-1.07143
	Slovenia		Poland						Death SVN-POL
epi-week	Smoooth Death/M	Smooth Stay-at-Home	Smoooth Death/M	Smooth Stay-at-Home		Smoooth Death/M	Smooth Stay-at-Home
9	0	1.57143	0	-0.142857		0	1.71429
10	0	-0.428571	0	-0.285714		0	-0.142857		Regression Statistics
11	0	3.14286	0.052	3.85714		-0.052	-0.714286		Multiple R	0.0322188
12	0.481	16.1429	0.026	11.8571		0.455	4.28571		R Square	0.00103805
13	3.367	4.57143	0.213	2		3.154	2.57143		Adjusted R Square	-0.0405854
14	1.443	-1	1.163	1.57143		0.28	-2.57143		Standard Error	1.9125
15	6.734	-2.57143	1.451	-0.714286		5.283	-1.85714		Observations	26
16	-1.924	0.142857	1.085	1.57143		-3.009	-1.42857
17	-3.367	-4.14286	0.29	-5.57143		-3.657	1.42857		ANOVA
18	-0.481	1.71429	-0.132	-0.857143		-0.349	2.57143			df	SS	MS	F	Significance F
19	-2.886	-8.42857	-0.846	-3.28571		-2.04	-5.14286		Regression	1	0.0912191	0.0912191	0.0249391	0.87584
20	-1.924	0.285714	0.159	-1		-2.083	1.28571		Residual	24	87.7841	3.65767
21	0	-4	-1.48	-1.28571		1.48	-2.71429		Total	25	87.8753
22	-0.481	-1.71429	-0.158	-0.857143		-0.323	-0.857143
23	-0.962	-1.85714	0.449	-2		-1.411	0.142857			Coefficients	Standard Error	t Stat	P-value	Lower 95%	Upper 95%	Lower 95.0%	Upper 95.0%
24	0.481	-1.71429	-0.025	0.285714		0.506	-2		Intercept	-0.0270788	0.375149	-0.0721815	0.943056	-0.801348	0.747191	-0.801348	0.747191
25	-0.481	-0.714286	0.713	-2.57143		-1.194	1.85714		Stay A-B	0.0303274	0.192041	0.157921	0.87584	-0.366026	0.426681	-0.366026	0.426681
26	0.962	1.14286	-0.45	-0.285714		1.412	1.42857
27	-0.962	-2.14286	-0.449	-2		-0.513	-0.142857
28	0	0.142857	-0.607	0.285714		0.607	-0.142857
29	0	0.571429	-0.132	-0.428571		0.132	1
30	1.924	0.285714	-0.184	-0.714286		2.108	1
31	-0.962	-0.571429	0.474	0		-1.436	-0.571429
32	0	1.85714	0.264	0.714286		-0.264	1.14286
33	1.443	-1.28571	4.44089e-16	-0.714286		1.443	-0.571429
34	-0.962	-0.119048	0.237	0.428571		-1.199	-0.547619
	South Korea		Lebanon						Death KOR-LBN	Stay KOR-LBN
epi-week	Smoooth Death/M	Smooth Stay-at-Home	Smoooth Death/M	Smooth Stay-at-Home		Smoooth Death/M	Smooth Stay-at-Home
9	0.236	5.71429	0	0.285714		0.236	5.42857
10	0.272	-0.142857	0	1		0.272	-1.14286		Regression Statistics
11	0	-1.14286	0.294	3.85714		-0.294	-5		Multiple R	0.094572
12	0.059	-0.857143	0	11.4286		0.059	-12.2857		R Square	0.00894386
13	0.195	-0.285714	0.146	3.71429		0.049	-4		Adjusted R Square	-0.0323501
14	-0.157	-0.857143	0.88	-2.14286		-1.037	1.28571		Standard Error	0.639843
15	-0.04	-0.571429	-0.732	-0.428571		0.692	-0.142857		Observations	26
16	-0.135	1.57143	-0.441	-1.28571		0.306	2.85714
17	-0.313	-2	0	-1.57143		-0.313	-0.428571		ANOVA
18	0.04	-1	0.146	-0.857143		-0.106	-0.142857			df	SS	MS	F	Significance F
19	-0.079	0.428571	0.001	-3		-0.08	3.42857		Regression	1	0.0886715	0.0886715	0.21659	0.645846
20	-1.38778e-17	-1.85714	-0.294	2		0.294	-3.85714		Residual	24	9.82556	0.409398
21	-0.039	-0.428571	0	-3.42857		-0.039	3		Total	25	9.91423
22	-0.02	-0.714286	0	-1.85714		-0.02	1.14286
23	0.021	0	0.294	-2.14286		-0.273	2.14286			Coefficients	Standard Error	t Stat	P-value	Lower 95%	Upper 95%	Lower 95.0%	Upper 95.0%
24	-0.001	-0.285714	0.147	-1.14286		-0.148	0.857143		Intercept	-0.119972	0.125601	-0.955184	0.349008	-0.3792	0.139256	-0.3792	0.139256
25	-0.019	-0.428571	-0.294	-1.85714		0.275	1.42857		Stay A-B	0.0174802	0.0375601	0.465392	0.645846	-0.0600401	0.0950004	-0.0600401	0.0950004
26	-0.02	0	0	-0.714286		-0.02	0.714286
27	-0.02	0.285714	0.147	-1		-0.167	1.28571
28	0.078	-0.142857	-0.147	-1		0.225	0.857143
29	0.02	0.285714	0.44	0		-0.42	0.285714
30	-0.038	0.857143	0.293	0.714286		-0.331	0.142857
31	-0.02	-0.428571	1.319	2.42857		-1.339	-2.85714
32	0	2.14286	-0.879	0.714286		0.879	1.42857
33	-0.04	-1.71429	2.197	-1.14286		-2.237	-0.571429
34	0.059	0.928571	-0.293	0.547619		0.352	0.380952
	Spain		State of Minais Gerais						Death ESP-MG	Stay ESP-MG
epi-week	Smoooth Death/M	Smooth Stay-at-Home	Smoooth Death/M	Smooth Stay-at-Home		Smoooth Death/M	Smooth Stay-at-Home
9	0	0.571429	0	5.14286		0	-4.57143		SUMMARY OUTPUT
10	0.107	0.428571	0	-3.57143		0.107	4
11	2.374	3.57143	0	-1.28571		2.374	4.85714		Regression Statistics
12	16.363	22.4286	0	6.85714		16.363	15.5714		Multiple R	0.0379591
13	63.629	2.57143	0	13		63.629	-10.4286		R Square	0.00144089
14	47.503	2.14286	0.282	-2.28571		47.221	4.42857		Adjusted R Square	-0.0401657
15	-25.003	0.857143	0.237	-0.57143		-25.24	1.42857		Standard Error	24.2584
16	-15.142	-2.42857	0.521	-1.57143		-15.663	-0.85714		Observations	26
17	-28.682	-1	-0.142	0.285714		-28.54	-1.28571
18	-14.138	-0.71429	0.518	-1.28571		-14.656	0.57142		ANOVA
19	-17.537	-4.28571	0.001	-1.57143		-17.538	-2.71428			df	SS	MS	F	Significance F
20	-6.268	-2.14286	0.094	0.142857		-6.362	-2.28572		Regression	1	20.3796	20.3796	0.0346313	0.853934
21	0.642	-3.71429	1.652	0.285714		-1.01	-4		Residual	24	14123.3	588.472
22	-57.064	-3.42857	-0.991	0		-56.073	-3.42857		Total	25	14143.7
23	33.429	-1.85714	2.789	-0.85714		30.64	-1
24	-0.192	-1.28571	-0.898	0.428571		0.706	-1.71428			Coefficients	Standard Error	t Stat	P-value	Lower 95%	Upper 95%	Lower 95.0%	Upper 95.0%
25	25.346	-2.42857	4.534	-0.57143		20.812	-1.85714		Intercept	-0.90674	4.76185	-0.190418	0.850583	-10.7347	8.92123	-10.7347	8.92123
26	-24.962	-3	3.023	0.714286		-27.985	-3.71429		Stay A-B	0.201388	1.08218	0.186095	0.853934	-2.03212	2.43489	-2.03212	2.43489
27	0.536	-1.42857	2.598	-0.14286		-2.062	-1.28571
28	-0.555	-0.71429	3.118	-0.71429		-3.673	0
29	-0.022	-0.28571	2.22	-0.14286		-2.242	-0.14285
30	-0.107	0.142857	1.228	-0.14286		-1.335	0.285717
31	0.022	-0.14286	0.805	-0.14286		-0.783	0
32	0.96	0.428571	6.187	-1.14286		-5.227	1.57143
33	1.199	0.571429	0.331	-0.57143		0.868	1.14286
34	2.288	0.928571	1.182	0.404762		1.106	0.523809
	State of Acre		State of Amapá
epi-week	Smoooth Death/M	Smooth Stay-at-Home	Smoooth Death/M	Smooth Stay-at-Home		Smoooth Death/M	Smooth Stay-at-Home
9	0	3.42857	0	2.71429		0	0.714285
10	0	-3.71429	0	-3.28571		0	-0.42858
11	0	-0.42857	0	-0.14286		0	-0.28571
12	0	7	0	9		0	-2
13	0	10.5714	0	8.57143		0	2		SUMMARY OUTPUT
14	0	-3.14286	1.182	-1.85714		-1.182	-1.28572
15	2.268	-0.57143	1.182	-0.57143		1.086	0		Regression Statistics
16	1.134	0.428571	5.912	1.42857		-4.778	-1		Multiple R	0.0513395
17	3.402	0.428571	2.365	-0.85714		1.037	1.28571		R Square	0.00263575
18	4.536	-1.14286	14.189	1.42857		-9.653	-2.57143		Adjusted R Square	-0.0389211
19	9.07	0.857143	9.458	-0.28571		-0.388	1.14285		Standard Error	21.3984
20	2.268	1.14286	11.825	2.28571		-9.557	-1.14286		Observations	26
21	9.07	1.28571	17.736	1.28571		-8.666	0
22	30.614	-0.14286	-1.182	-0.71429		31.796	0.57143		ANOVA
23	4.536	-1.57143	1.183	-2		3.353	0.42857			df	SS	MS	F	Significance F
24	-4.536	0	-4.729	-1.42857		0.193	1.42857		Regression	1	29.0418	29.0418	0.0634251	0.803306
25	-15.874	0.428571	-18.92	-0.57143		3.046	1		Residual	24	10989.4	457.891
26	14.741	-0.28571	22.466	-0.85714		-7.725	0.57143		Total	25	11018.4
27	-15.875	-1.42857	-21.284	-1.85714		5.409	0.42857
28	-13.606	-0.57143	-3.547	-1.85714		-10.059	1.28571			Coefficients	Standard Error	t Stat	P-value	Lower 95%	Upper 95%	Lower 95.0%	Upper 95.0%
29	11.338	-0.14286	7.11e-15	-0.14286		11.338	0		Intercept	0.0989642	4.21088	0.023502	0.981444	-8.59186	8.78979	-8.59186	8.78979
30	-13.606	0	20.102	-0.71429		-33.708	0.71429		Stay A-B	1.004	3.98662	0.251843	0.803306	-7.22398	9.23199	-7.22398	9.23199
31	29.482	-1.57143	-41.384	-1.42857		70.866	-0.14286
32	-31.749	-1	22.465	-0.85714		-54.214	-0.14286
33	-7.937	-0.14286	-24.832	-0.42857		16.895	0.28571
34	5.669	0.285714	5.914	0.880952		-0.245	-0.595238
	State of Amazonas		Colombia
epi-week	Smoooth Death/M	Smooth Stay-at-Home	Smoooth Death/M	Smooth Stay-at-Home		Smoooth Death/M	Smooth Stay-at-Home
9	0	4.42857	0	-0.28571		0	4.71428
10	0	-5	0	-0.57143		0	-4.42857
11	0	0.428571	0	0.857143		0	-0.428572		SUMMARY OUTPUT
12	0	5.71429	0	14.1429		0	-8.42857
13	0.241	9.14286	0.119	19.1429		0.122	-10		Regression Statistics
14	2.413	1	0.137	-0.14286		2.276	1.14286		Multiple R	0.0968111
15	7.239	2.14286	0.727	1.28571		6.512	0.857143		R Square	0.00937239
16	16.165	0	0.491	-2.14286		15.674	2.14286		Adjusted R Square	-0.0319038
17	4.344	0.142857	-0.078	-0.85714		4.422	0.999997		Standard Error	16.8008
18	21.232	-1.14286	0.138	-2.28571		21.094	1.14285		Observations	26
19	59.594	-1	0.707	-1.71429		58.887	0.71429
20	-11.579	-0.42857	0.077	-2		-11.656	1.57143		ANOVA
21	-10.617	0	0.178	-0.57143		-10.795	0.57143			df	SS	MS	F	Significance F
22	-15.925	-1.85714	0.845	-0.28571		-16.77	-1.57143		Regression	1	64.0931	64.0931	0.227065	0.638018
23	-28.471	-1.28571	1.867	-2.42857		-30.338	1.14286		Residual	24	6774.4	282.267
24	11.581	-0.28571	1.592	-1		9.989	0.71429		Total	25	6838.5
25	-11.581	-1.28571	3.361	-0.28571		-14.942	-1
26	-15.2	-0.57143	3.674	-0.28571		-18.874	-0.28572			Coefficients	Standard Error	t Stat	P-value	Lower 95%	Upper 95%	Lower 95.0%	Upper 95.0%
27	5.791	-1.28571	5.563	-0.42857		0.228	-0.85714		Intercept	-0.377071	3.35467	-0.112402	0.91144	-7.30077	6.54663	-7.30077	6.54663
28	-9.893	-1.42857	1.69	-0.71429		-11.583	-0.71428		Stay A-B	0.51015	1.07059	0.476514	0.638018	-1.69944	2.71974	-1.69944	2.71974
29	0.241	0.857143	4.756	1.57143		-4.515	-0.714286
30	-6.031	-1.28571	6.761	2.28571		-12.792	-3.57142
31	-3.137	-0.42857	9.098	-2.14286		-12.235	1.71429
32	4.342	-0.85714	0.14	0.857143		4.202	-1.71428
33	3.138	-0.42857	1.511	-2.28571		1.627	1.85714
34	-1.448	0.261905	-3.301	1.14286		1.853	-0.880952
	State of Pará		Libya
epi-week	Smoooth Death/M	Smooth Stay-at-Home	Smoooth Death/M	Smooth Stay-at-Home		Smoooth Death/M	Smooth Stay-at-Home
9	0	3.28571	0	-1.28571		0	4.57142
10	0	-2.71429	0	0.142857		0	-2.85715
11	0	0	0	-0.85714		0	0.85714		SUMMARY OUTPUT
12	0	4.42857	0	7.57143		0	-3.14286
13	0	9.42857	0	9		0	0.428571		Regression Statistics
14	0.116	-1.28571	0.146	3.42857		-0.03	-4.71428		Multiple R	0.0843761
15	0.928	0.142857	-0.146	-5.71429		1.074	5.85715		R Square	0.00711933
16	1.629	1.57143	0	0.571429		1.629	1		Adjusted R Square	-0.0342507
17	3.487	0.571429	0.146	-0.14286		3.341	0.714289		Standard Error	13.3966
18	15.576	1.28571	0	0.142857		15.576	1.14286		Observations	26
19	13.717	-0.85714	-0.146	-1.42857		13.863	0.57143
20	36.732	2.42857	0	-4.57143		36.732	7		ANOVA
21	21.04	-0.85714	0	1.42857		21.04	-2.28571			df	SS	MS	F	Significance F
22	11.275	-1.85714	0.292	1.42857		10.983	-3.28571		Regression	1	30.8846	30.8846	0.172089	0.681947
23	-21.736	-2.28571	-0.292	-3.42857		-21.444	1.14286		Residual	24	4307.24	179.468
24	-17.087	-0.28571	0.146	-2.14286		-17.233	1.85715		Total	25	4338.13
25	-25.923	-0.85714	0.436	-1		-26.359	0.14286
26	-3.14	-0.71429	0.583	-1.42857		-3.723	0.71428			Coefficients	Standard Error	t Stat	P-value	Lower 95%	Upper 95%	Lower 95.0%	Upper 95.0%
27	-9.296	-1.14286	0.146	-3.14286		-9.442	2		Intercept	0.133832	2.6669	0.0501827	0.960392	-5.37038	5.63804	-5.37038	5.63804
28	-3.489	-1.57143	0.291	0.285714		-3.78	-1.85714		Stay A-B	0.370452	0.893008	0.414836	0.681947	-1.47263	2.21353	-1.47263	2.21353
29	-0.115	-0.14286	-0.29	-0.71429		0.175	0.57143
30	0.813	-0.71429	0.146	0		0.667	-0.71429
31	-17.437	-0.57143	0.58	-1.85714		-18.017	1.28571
32	6.977	-0.28571	3.348	4.71429		3.629	-5
33	-6.976	0.142857	-0.873	-3.85714		-6.103	4
34	6.276	0.571429	0.435	-2.7619		5.841	3.33333
	State of Roraima		State of Rondônia
epi-week	Smoooth Death/M	Smooth Stay-at-Home	Smoooth Death/M	Smooth Stay-at-Home		Smoooth Death/M	Smooth Stay-at-Home
9	0	0	0	3.429		0	-3.429
10	0	0	0	-3.714		0	3.714
11	0	0	0	-0.143		0	0.143
12	0	0	0	5.429		0	-5.429
13	0	0.143	0	10.857		0	-10.714
14	1.65	0.143	0.563	-3.286		1.087	3.429		Regression Statistics
15	1.65	-0.286	0	-0.714		1.65	0.428		Multiple R	0.40011
16	-3.3	0.429	0	-0.429		-3.3	0.858		R Square	0.160088
17	0	0.286	1.688	0.286		-1.688	0		Adjusted R Square	0.125092
18	9.9	1.571	6.752	-1		3.148	2.571		Standard Error	25.3471
19	4.95	2.571	1.126	-0.571		3.824	3.142		Observations	26
20	36.32	1	5.626	0.571		30.694	0.429
21	1.66	-3.286	10.127	1		-8.467	-4.286		ANOVA
22	-4.97	4.286	-5.626	0.286		0.656	4			df	SS	MS	F	Significance F
23	0	0	23.069	-0.429		-23.069	0.429		Regression	1	2938.95	2938.95	4.57443	0.0428335
24	47.87	-2	2.253	2.714		45.617	-4.714		Residual	24	15419.4	642.475
25	-16.49	-0.143	10.687	-1.857		-27.177	1.714		Total	25	18358.3
26	-19.81	8.571	-18.567	-0.286		-1.243	8.857
27	77.58	-10.143	2.814	-0.714		74.766	-9.429			Coefficients	Standard Error	t Stat	P-value	Lower 95%	Upper 95%	Lower 95.0%	Upper 95.0%
28	-84.19	2.143	-1.687	-0.286		-82.503	2.429		Intercept	-0.846042	4.97612	-0.17002	0.866419	-11.1162	9.42416	-11.1162	9.42416
29	1.65	1	-0.001	-0.286		1.651	1.286		Stay A-B	-2.53877	1.18701	-2.13879	0.0428335	-4.98865	-0.0888979	-4.98865	-0.0888979
30	18.17	0.714	30.947	-0.571		-12.777	1.285
31	-6.61	-3.714	-29.821	-0.571		23.211	-3.143
32	-9.92	0	-6.753	-0.857		-3.167	0.857
33	-21.46	-2.143	7.315	-0.143		-28.775	-2
34	-16.5	3.024	-12.942	0.405		-3.558	2.619
	Sweden		State of Bahia
epi-week	Smoooth Death/M	Smooth Stay-at-Home	Smoooth Death/M	Smooth Stay-at-Home		Smoooth Death/M	Smooth Stay-at-Home
9	0	-0.57143	0	2.71429		0	-3.28572
10	0	0.142857	0	-2		0	2.14286
11	0.099	1.71429	0	-0.14286		0.099	1.85715
12	1.386	6.28571	0	5.71429		1.386	0.571428
13	6.039	0.571429	0	11.7143		6.039	-11.1429
14	16.34	0.571429	0.469	-1.42857		15.871	2		SUMMARY OUTPUT
15	29.308	1	0.471	-0.71429		28.837	1.71429
16	-0.694	0.142857	0.135	-0.28571		-0.829	0.428567		Regression Statistics
17	21.982	-3.57143	1.143	0.714286		20.839	-4.28572		Multiple R	0.303987
18	-24.853	2.14286	1.345	-1.42857		-26.198	3.57143		R Square	0.0924083
19	2.079	-2.85714	1.344	-1.14286		0.735	-1.71428		Adjusted R Square	0.054592
20	-5.048	0.714286	1.143	0.571429		-6.191	0.142857		Standard Error	10.9957
21	-19.012	0.857143	2.487	1.14286		-21.499	-0.285714		Observations	26
22	14.457	-3.57143	6.59	0.857143		7.867	-4.42857
23	-13.468	-0.42857	-1.142	-1.57143		-12.326	1.14286		ANOVA
24	-7.327	-0.71429	1.008	-0.14286		-8.335	-0.57143			df	SS	MS	F	Significance F
25	-1.584	0	3.9	-0.57143		-5.484	0.57143		Regression	1	295.443	295.443	2.44361	0.131096
26	2.773	-1.42857	4.439	0		-1.666	-1.42857		Residual	24	2901.71	120.904
27	-8.614	2.85714	0.403	-0.28571		-9.017	3.14285		Total	25	3197.15
28	-3.368	1.71429	2.216	0.428571		-5.584	1.28571
29	-1.288	-0.85714	-1.947	0		0.659	-0.85714			Coefficients	Standard Error	t Stat	P-value	Lower 95%	Upper 95%	Lower 95.0%	Upper 95.0%
30	-1.485	0	-0.674	-0.42857		-0.811	0.42857		Intercept	-1.60166	2.17366	-0.736849	0.468357	-6.08787	2.88455	-6.08787	2.88455
31	-3.168	-0.14286	2.018	-0.85714		-5.186	0.71428		Stay A-B	-1.15394	0.738191	-1.5632	0.131096	-2.6775	0.369608	-2.6775	0.369608
32	-2.574	-2.28571	0.336	-0.85714		-2.91	-1.42857
33	2.22e-16	-1.85714	3.833	-0.85714		-3.833	-1
34	0.693	0.785714	3.697	-0.30952		-3.004	1.09523
	Switzerland		State of Espirito Santo
epi-week	Smoooth Death/M	Smooth Stay-at-Home	Smoooth Death/M	Smooth Stay-at-Home		Smoooth Death/M	Smooth Stay-at-Home
9	0	1	0	5.57143		0	-4.57143
10	0.116	1.14286	0	-3.28571		0.116	4.42857
11	0.579	1.57143	0	-1		0.579	2.57143
12	3.464	12.4286	0	6.85714		3.464	5.57143
13	13.635	5.28571	0	12.5714		13.635	-7.28572
14	15.368	-0.42857	1.245	-2.28571		14.123	1.85714		SUMMARY OUTPUT
15	3.929	-0.57143	-0.249	-0.57143		4.178	0
16	-7.858	-0.57143	3.733	-1.28571		-11.591	0.71428		Regression Statistics
17	-0.347	-2.28571	0	0.571429		-0.347	-2.85714		Multiple R	0.0669049
18	-14.327	0	8.957	-1.42857		-23.284	1.42857		R Square	0.00447627
19	-4.046	-3.71429	3.732	-1.14286		-7.778	-2.57143		Adjusted R Square	-0.0370039
20	-2.54	-1.85714	7.217	0.285714		-9.757	-2.14285		Standard Error	11.1616
21	-3.004	-0.57143	11.695	0.285714		-14.699	-0.857144		Observations	26
22	-2.774	-3.57143	4.976	0		-7.75	-3.57143
23	-1.848	0.857143	14.186	-1		-16.034	1.85714		ANOVA
24	1.618	-0.85714	-1.742	0.857143		3.36	-1.71428			df	SS	MS	F	Significance F
25	-1.849	-2.42857	14.681	-0.14286		-16.53	-2.28571		Regression	1	13.4441	13.4441	0.107914	0.745381
26	0.346	-3.14286	-16.175	-0.42857		16.521	-2.71429		Residual	24	2989.96	124.582
27	0.001	0.571429	15.926	0		-15.925	0.571429		Total	25	3003.41
28	-0.463	-0.71429	-17.668	-1.28571		17.205	0.57142
29	0.231	0.571429	3.734	0.142857		-3.503	0.428572			Coefficients	Standard Error	t Stat	P-value	Lower 95%	Upper 95%	Lower 95.0%	Upper 95.0%
30	1.156	-0.57143	-8.461	-0.71429		9.617	0.14286		Intercept	-1.38364	2.20426	-0.627711	0.53612	-5.93302	3.16574	-5.93302	3.16574
31	-0.924	0.571429	-0.995	0.142857		0.071	0.428572		Stay A-B	-0.264923	0.806458	-0.328502	0.745381	-1.92937	1.39952	-1.92937	1.39952
32	0.462	0.428571	-6.471	-1.57143		6.933	2
33	-0.577	-0.85714	-2.488	-0.85714		1.911	0
34	0.231	-0.09524	-1.493	0.261905		1.724	-0.357145
	Tokyo, Japan		city of São Paulo						Death Tokyo-Sao Paulo city
epi-week	Smoooth Death/M	Smooth Stay-at-Home	Smoooth Death/M	Smooth Stay-at-Home		Smoooth Death/M	Smooth Stay-at-Home
9	0	3.42857	0	6.85714		0	-3.42857
10	0	1.14286	0	-6.14286		0	7.28572		SUMMARY OUTPUT
11	0	0.714286	0	-0.28571		0	0.999996
12	0.296	0.285714	0	10.8571		0.296	-10.5714		Regression Statistics
13	-0.074	-0.428571	6.203	14.5714		-6.277	-15		Multiple R	0.0707795
14	0.964	5.71429	4.897	-0.57143		-3.933	6.28572		R Square	0.00500973
15	0.073	4.57143	6.04	-0.57143		-5.967	5.14286		Adjusted R Square	-0.0364482
16	0.817	5.71429	4.408	-1		-3.591	6.71429		Standard Error	6.53157
17	0.296	-0.142857	12.161	0.285714		-11.865	-0.428571		Observations	26
18	0.667	1.71429	12.16	-0.71429		-11.493	2.42858
19	-0.148	2.71429	0	-1.28571		-0.148	4		ANOVA
20	0.815	-5.71429	0.573	1		0.242	-6.71429			df	SS	MS	F	Significance F
21	-0.668	-0.142857	10.611	0.571429		-11.279	-0.714286		Regression	1	5.15517	5.15517	0.120839	0.731157
22	-0.594	-3.28571	3.999	-1.57143		-4.593	-1.71428		Residual	24	1023.87	42.6615
23	-1.926	-3.57143	-7.021	-1.57143		5.095	-2		Total	25	1029.03
24	-0.296	-0.428571	2.939	-0.57143		-3.235	0.142859
25	0.222	-2	6.04	-0.57143		-5.818	-1.42857			Coefficients	Standard Error	t Stat	P-value	Lower 95%	Upper 95%	Lower 95.0%	Upper 95.0%
26	-0.074	-0.857143	-13.14	0.285714		13.066	-1.14286		Intercept	-1.23682	1.28234	-0.964499	0.344414	-3.88344	1.4098	-3.88344	1.4098
27	-0.37	0	0.324	-1.14286		-0.694	1.14286		Stay A-B	-0.0853115	0.245417	-0.347619	0.731157	-0.591826	0.421203	-0.591826	0.421203
28	0	0.142857	-2.937	-2		2.937	2.14286
29	0.074	0.285714	1.225	0.285714		-1.151	2.86e-07
30	0.074	3.42857	-12.978	-0.42857		13.052	3.85714
31	0.148	-4	-1.713	0		1.861	-4
32	-0.222	0	4.243	-1.28571		-4.465	1.28571
33	0.296	5.42857	3.348	-0.57143		-3.052	6
34	1.557	-4.14286	-7.838	2.47619		9.395	-6.61905
	United Kingdom		State of Rio Grande do Sul
epi-week	Smoooth Death/M	Smooth Stay-at-Home	Smoooth Death/M	Smooth Stay-at-Home		Smoooth Death/M	Smooth Stay-at-Home
9	0	-1.85714	0	3.28571		0	-5.14286
10	0.015	-0.142857	0	-3.71429		0.015	3.57143
11	0.118	1	0	-0.142857		0.118	1.14286
12	2.577	7.14286	0	8.71429		2.577	-1.57143
13	11.696	13.2857	0.176	15.7143		11.52	-2.42857		Regression Statistics
14	34.882	3.28571	0.176	-2.85714		34.706	6.14286		Multiple R	0.344843
15	43.44	0	0.438	-1.42857		43.002	1.42857		R Square	0.118916
16	-2.444	0.428571	-0.001	-2.71429		-2.443	3.14286		Adjusted R Square	0.0822047
17	-3.816	-1.85714	0.087	-0.142857		-3.903	-1.71429		Standard Error	13.1782
18	-19.164	-0.285714	1.577	-1		-20.741	0.714286		Observations	26
19	-15.466	-0.285714	0.437	-1.85714		-15.903	1.57143
20	-15.864	-1.57143	0.348	-0.142857		-16.212	-1.42857		ANOVA
21	-6.277	-1.28571	0.613	0.714286		-6.89	-2			df	SS	MS	F	Significance F
22	-2.106	-0.857143	-0.175	-1.14286		-1.931	0.285714		Regression	1	562.531	562.531	3.23919	0.0844814
23	-10.046	-1	2.014	-0.428571		-12.06	-0.571429		Residual	24	4167.94	173.664
24	-5.614	-0.571429	-0.349	1.42857		-5.265	-2		Total	25	4730.47
25	-3.918	-1.57143	2.187	-1.71429		-6.105	0.142857
26	-1.045	-1.14286	3.327	1.14286		-4.372	-2.28571			Coefficients	Standard Error	t Stat	P-value	Lower 95%	Upper 95%	Lower 95.0%	Upper 95.0%
27	-2.077	-0.285714	3.24	0.571429		-5.317	-0.857143		Intercept	-0.984306	2.59105	-0.379887	0.70737	-6.33196	4.36335	-6.33196	4.36335
28	-1.385	-2	5.864	0.142857		-7.249	-2.14286		Stay A-B	2.06316	1.14635	1.79977	0.0844814	-0.302778	4.42911	-0.302778	4.42911
29	-1.208	-1.28571	5.078	-0.285714		-6.286	-1
30	-0.634	-0.428571	3.415	-1		-4.049	0.571429
31	-0.176	-0.571429	5.953	0.714286		-6.129	-1.28571
32	-0.295	-1	0.526	-2.57143		-0.821	1.57143
33	0.103	0	-8.579	1		8.682	-1
34	-0.604	1.04762	8.577	0.0952381		-9.181	0.952381

### Sheet: Final list with FDR and Res Ana
A	B	intercept	coef_isol	P-value (RStudio)	Shapiro	White	LM.test (autocorrelation)	Reset	Coint	P-value (by Python)	FDR B-H	ordem	Unique
Moldova	Saudi Arabia	0.0526405	-0.480349	0.000300078	0.841059	0.734451	0.0370487	0.679534	0.01	0.0003	0.0003	1	TRUE
Saudi Arabia	Moldova	-0.0526405	-0.480349	0.000300078	0.841059	0.734451	0.0370487	0.679534	0.01	0.0003	0.0003	2	FALSE
State of Espírito Santo	State of Minas Gerais	0.271591	14.0725	0.000359582	0.357818	0.330572	0.701778	0.0130725	0.01	0.00036	0.000360289	3	TRUE
State of Minas Gerais	State of Espírito Santo	-0.271591	14.0725	0.000359582	0.357818	0.330572	0.701778	0.0130725	0.01	0.00036	0.000360096	4	FALSE	1
Sweden	United Arab Emirates	-0.646921	-2.10928	0.00102087	0.0347645	0.094292	0.210126	0.00232415	0.01	0.001021	0.00102237	5	TRUE
United Arab Emirates	Sweden	0.646921	-2.10928	0.00102087	0.0347645	0.094292	0.210126	0.00232415	0.01	0.001021	0.00102155	6	FALSE	2
Italy	South Korea	-0.124975	1.72371	0.00114367	0.00157939	0.498888	0.511621	0.0310186	0.0206111	0.001144	0.00114614	7	TRUE
South Korea	Italy	0.124975	1.72371	0.00114367	0.00157939	0.498888	0.511621	0.0310186	0.0206111	0.001144	0.00114492	8	FALSE	3
Kuwait	Turkey	-0.147634	0.430358	0.00129959	0.156204	0.0195693	0.100028	0.0273461	0.0702116	0.0013	0.00130314	9	TRUE
Turkey	Kuwait	0.147634	0.430358	0.00129959	0.156204	0.0195693	0.100028	0.0273461	0.0702116	0.0013	0.00130139	10	FALSE	4
Sweden	Turkey	0.0963279	-1.52619	0.00190845	0.0951271	0.692661	0.429304	0.574345	0.01	0.001908	0.00191363	11	TRUE
Turkey	Sweden	-0.0963279	-1.52619	0.00190845	0.0951271	0.692661	0.429304	0.574345	0.01	0.001908	0.00191055	12	FALSE	5
Moldova	Qatar	0.240899	-0.515052	0.00208815	0.726224	0.733848	0.901182	0.487619	0.01	0.002088	0.00209528	13	TRUE
Qatar	Moldova	-0.240899	-0.515052	0.00208815	0.726224	0.733848	0.901182	0.487619	0.01	0.002088	0.00209135	14	FALSE	6
Saudi Arabia	Sweden	0.523802	-1.53866	0.00246075	0.0372832	0.834952	0.47686	0.226307	0.01	0.002461	0.00247091	15	TRUE
Sweden	Saudi Arabia	-0.523802	-1.53866	0.00246075	0.0372832	0.834952	0.47686	0.226307	0.01	0.002461	0.00246561	16	FALSE	7
Australia	Kuwait	0.03006	0.310551	0.00248918	0.412256	0.00159005	0.333808	0.00644511	0.01	0.002489	0.00250036	17	TRUE
Kuwait	Australia	-0.03006	0.310551	0.00248918	0.412256	0.00159005	0.333808	0.00644511	0.01	0.002489	0.00249433	18	FALSE	8
Italy	Japan	0.270211	1.34028	0.0026701	0.0259267	0.411065	0.466777	0.319178	0.0172502	0.00267	0.00268363	19	TRUE
Japan	Italy	-0.270211	1.34028	0.0026701	0.0259267	0.411065	0.466777	0.319178	0.0172502	0.00267	0.00267644	20	FALSE	9
Greece	Kuwait	0.076442	0.301766	0.00267777	0.820724	0.0113684	0.0901751	0.0112171	0.01	0.002678	0.00269312	21	TRUE
Kuwait	Greece	-0.076442	0.301766	0.00267777	0.820724	0.0113684	0.0901751	0.0112171	0.01	0.002678	0.00268518	22	FALSE	10
Italy	Tokyo - JP	0.436729	1.34533	0.00360996	0.0112994	0.751671	0.313782	0.471453	0.0248379	0.00361	0.00363233	23	TRUE
Tokyo - JP	Italy	-0.436729	1.34533	0.00360996	0.0112994	0.751671	0.313782	0.471453	0.0248379	0.00361	0.00362065	24	FALSE	11
Israel	Kuwait	0.590721	0.369346	0.00385149	0.0853439	0.956805	0.943316	0.073928	0.0208008	0.003851	0.00387691	25	TRUE
Kuwait	Israel	-0.590721	0.369346	0.00385149	0.0853439	0.956805	0.943316	0.073928	0.0208008	0.003851	0.00386339	26	FALSE	12
Oman	Saudi Arabia	0.0952636	0.326971	0.00395749	0.0932814	0.214635	0.926091	0.181201	0.01	0.003957	0.00398577	27	TRUE
Saudi Arabia	Oman	-0.0952636	0.326971	0.00395749	0.0932814	0.214635	0.926091	0.181201	0.01	0.003957	0.0039708	28	FALSE	13
Australia	Belarus	-0.0230303	0.117489	0.00400177	0.185344	0.661459	0.153997	0.923407	0.01	0.004002	0.00403327	29	TRUE
Belarus	Australia	0.0230303	0.117489	0.00400177	0.185344	0.661459	0.153997	0.923407	0.01	0.004002	0.00401703	30	FALSE	14
Libya	Ukraine	0.0445205	0.143784	0.00401495	0.0198023	0.000322797	0.392341	0.00160633	0.01	0.004015	0.00404855	31	TRUE
Ukraine	Libya	-0.0445205	0.143784	0.00401495	0.0198023	0.000322797	0.392341	0.00160633	0.01	0.004015	0.00403116	32	FALSE	15
Oman	Turkey	0.190425	0.372147	0.00463725	0.619668	0.353487	0.206438	0.224884	0.01	0.004637	0.00467827	33	TRUE
Turkey	Oman	-0.190425	0.372147	0.00463725	0.619668	0.353487	0.206438	0.224884	0.01	0.004637	0.00465692	34	FALSE	16
Australia	Sweden	1.03605	-2.43168	0.00484853	0.073152	0.852255	0.477273	0.197391	0.01	0.004849	0.00489479	35	TRUE
Sweden	Australia	-1.03605	-2.43168	0.00484853	0.073152	0.852255	0.477273	0.197391	0.01	0.004849	0.00487114	36	FALSE	17
Macedonia	United States	-0.769657	-0.725128	0.429633	0.927961	0.422565	0.381404	0.173424	0.021799	0.004873	0.00492168	37	TRUE
Sweden	Macedonia	-0.32643	-2.26837	0.0048733	0.332302	0.892732	0.321526	0.173713	0.01	0.004873	0.00489656	38	FALSE	18
Qatar	Saudi Arabia	-0.197625	-0.49048	0.00493782	0.968295	0.756915	0.0136412	0.730329	0.01	0.004938	0.00499002	39	TRUE
Saudi Arabia	Qatar	0.197625	-0.49048	0.00493782	0.968295	0.756915	0.0136412	0.730329	0.01	0.004938	0.00496321	40	FALSE	19
Colombia	Switzerland	2.25742	-1.02959	0.00497858	0.0155715	0.899122	0.0829376	0.102572	0.0815797	0.004979	0.00503417	41	TRUE
Switzerland	Colombia	-2.25742	-1.02959	0.00497858	0.0155715	0.899122	0.0829376	0.102572	0.0815797	0.004979	0.00500576	42	FALSE	20
Israel	Libya	0.322423	0.26157	0.00511161	0.00520083	0.541619	0.0223137	0.778538	0.576105	0.005112	0.00517144	43	TRUE
Libya	Israel	-0.322423	0.26157	0.00511161	0.00520083	0.541619	0.0223137	0.778538	0.576105	0.005112	0.00514086	44	FALSE	21
Kuwait	State of Pará	0.228198	-2.31471	0.00523053	0.966007	0.373873	0.0907606	0.619122	0.0865561	0.005231	0.00529469	45	TRUE
State of Pará	Kuwait	-0.228198	-2.31471	0.00523053	0.966007	0.373873	0.0907606	0.619122	0.0865561	0.005231	0.00526194	46	FALSE	22
Kuwait	Oman	-0.318302	0.437487	0.00538084	0.671297	0.0763257	0.00199743	0.248298	0.01	0.005381	0.00544946	47	TRUE
Oman	Kuwait	0.318302	0.437487	0.00538084	0.671297	0.0763257	0.00199743	0.248298	0.01	0.005381	0.00541429	48	FALSE	23
State of Amapá	State of Roraima	0.627627	-4.02284	0.00539134	0.230166	0.0783497	0.136584	0.783676	0.01	0.005391	0.00546255	49	TRUE
State of Roraima	State of Amapá	-0.627627	-4.02284	0.00539134	0.230166	0.0783497	0.136584	0.783676	0.01	0.005391	0.00542581	50	FALSE	24
Romania	Sweden	0.509088	-1.92226	0.0054891	0.00166154	0.526132	0.940128	0.577674	0.01	0.005489	0.00556486	51	TRUE
Sweden	Romania	-0.509088	-1.92226	0.0054891	0.00166154	0.526132	0.940128	0.577674	0.01	0.005489	0.00552593	52	FALSE	25
Kuwait	State of Minas Gerais	-1.03672	0.451465	0.0058438	0.0801282	0.871411	0.285488	0.0844634	0.01	0.005844	0.00592798	53	TRUE
State of Minas Gerais	Kuwait	1.03672	0.451465	0.0058438	0.0801282	0.871411	0.285488	0.0844634	0.01	0.005844	0.0058849	54	FALSE	26
State of Maranhão	State of Roraima	0.309865	-3.54823	0.00592559	0.025591	0.356027	0.287668	0.918898	0.01	0.005926	0.00601442	55	TRUE
State of Roraima	State of Maranhão	-0.309865	-3.54823	0.00592559	0.025591	0.356027	0.287668	0.918898	0.01	0.005926	0.00596908	56	FALSE	27
Qatar	Sweden	0.49866	-1.90991	0.0059698	0.0279452	0.692091	0.829585	0.437016	0.01	0.00597	0.00606237	57	TRUE
Sweden	Qatar	-0.49866	-1.90991	0.0059698	0.0279452	0.692091	0.829585	0.437016	0.01	0.00597	0.00601502	58	FALSE	28
Finland	Romania	-0.664479	-0.68384	0.0059976	0.0897079	0.0620162	0.0739807	0.931442	0.01	0.005998	0.00609411	59	TRUE
Romania	Finland	0.664479	-0.68384	0.0059976	0.0897079	0.0620162	0.0739807	0.931442	0.01	0.005998	0.00604486	60	FALSE	29
Kuwait	Libya	-0.237721	0.261209	0.00604243	0.251058	0.0119997	0.674474	0.00137796	0.01	0.006042	0.00614215	61	TRUE
Libya	Kuwait	0.237721	0.261209	0.00604243	0.251058	0.0119997	0.674474	0.00137796	0.01	0.006042	0.00609084	62	FALSE	30
New York	State of Amapá	-0.451314	18.2605	0.0061673	0.0381446	0.0751229	0.0702913	0.236559	0.051858	0.006167	0.00627263	63	TRUE
State of Amapá	New York	0.451314	18.2605	0.0061673	0.0381446	0.0751229	0.0702913	0.236559	0.051858	0.006167	0.00621853	64	FALSE	31
Colombia	Netherlands	2.2471	-1.24664	0.00671968	7.43454e-06	0.93659	0.0950839	0.794808	0.0601867	0.00672	0.00683882	65	TRUE
Netherlands	Colombia	-2.2471	-1.24664	0.00671968	7.43454e-06	0.93659	0.0950839	0.794808	0.0601867	0.00672	0.00677798	66	FALSE	32
Japan	Kuwait	-0.0673366	0.197634	0.00700533	0.526344	0.000522471	0.876367	0.00144585	0.01	0.007005	0.00713274	67	TRUE
Kuwait	Japan	0.0673366	0.197634	0.00700533	0.526344	0.000522471	0.876367	0.00144585	0.01	0.007005	0.00706734	68	FALSE	33
State of Mato Grosso	State of Mato Grosso do Sul	0.973856	5.24939	0.00734582	0.1182	0.931895	0.0393836	0.138837	0.01	0.007346	0.00748404	69	TRUE
State of Mato Grosso do Sul	State of Mato Grosso	-0.973856	5.24939	0.00734582	0.1182	0.931895	0.0393836	0.138837	0.01	0.007346	0.00741338	70	FALSE	34
Japan	Tokyo - JP	-0.0132573	0.221178	0.00739156	0.308595	0.757146	0.8521	0.678799	0.01	0.007392	0.00753501	71	TRUE
Tokyo - JP	Japan	0.0132573	0.221178	0.00739156	0.308595	0.757146	0.8521	0.678799	0.01	0.007392	0.00746181	72	FALSE	35
State of Roraima	Sweden	1.01562	-3.70182	0.00749212	0.254595	0.725655	0.871584	0.257058	0.01	0.007492	0.0076411	73	TRUE
Sweden	State of Roraima	-1.01562	-3.70182	0.00749212	0.254595	0.725655	0.871584	0.257058	0.01	0.007492	0.0075648	74	FALSE	36
Kuwait	Serbia	-0.187022	0.330077	0.00757044	0.740655	0.707938	0.784249	0.134065	0.01	0.00757	0.00772487	75	TRUE
Serbia	Kuwait	0.187022	0.330077	0.00757044	0.740655	0.707938	0.784249	0.134065	0.01	0.00757	0.00764562	76	FALSE	37
Netherlands	Serbia	0.201378	-1.44534	0.00757898	0.000632651	0.935129	0.0233311	0.179304	0.184126	0.007579	0.00773827	77	TRUE
Serbia	Netherlands	-0.201378	-1.44534	0.00757898	0.000632651	0.935129	0.0233311	0.179304	0.184126	0.007579	0.00765678	78	FALSE	38
Australia	Netherlands	0.547735	-1.71353	0.00760474	0.000378252	0.000432869	0.000732391	7.19294e-05	0.338234	0.007605	0.00776906	79	TRUE
Netherlands	Australia	-0.547735	-1.71353	0.00760474	0.000378252	0.000432869	0.000732391	7.19294e-05	0.338234	0.007605	0.00768512	80	FALSE	39
Sweden	Ukraine	0.123052	-2.47471	0.00805536	0.000721688	0.550169	0.816137	0.390904	0.01	0.008055	0.00823327	81	TRUE
Ukraine	Sweden	-0.123052	-2.47471	0.00805536	0.000721688	0.550169	0.816137	0.390904	0.01	0.008055	0.00814206	82	FALSE	40
State of Alagoas	United Kingdom	0.730314	4.02534	0.00843331	0.156577	0.801722	0.170631	0.132003	0.030602	0.008433	0.00862434	83	TRUE
United Kingdom	State of Alagoas	-0.730314	4.02534	0.00843331	0.156577	0.801722	0.170631	0.132003	0.030602	0.008433	0.00852645	84	FALSE	41
Kuwait	Ukraine	-0.196618	0.304373	0.00846073	0.178197	0.0449517	0.255266	0.0087331	0.01	0.008461	0.00865771	85	TRUE
Ukraine	Kuwait	0.196618	0.304373	0.00846073	0.178197	0.0449517	0.255266	0.0087331	0.01	0.008461	0.00855707	86	FALSE	42
Belarus	Greece	0.0638404	0.114975	0.00849281	0.868196	0.43994	0.0386543	0.477575	0.01	0.008493	0.00869521	87	TRUE
Greece	Belarus	-0.0638404	0.114975	0.00849281	0.868196	0.43994	0.0386543	0.477575	0.01	0.008493	0.00859176	88	FALSE	43
Bahrain	State of Roraima	0.852126	-3.80036	0.00875283	0.059904	0.691012	0.496514	0.152893	0.01	0.008753	0.00896631	89	TRUE
State of Roraima	Bahrain	-0.852126	-3.80036	0.00875283	0.059904	0.691012	0.496514	0.152893	0.01	0.008753	0.00885717	90	FALSE	44
Luxembourg	Slovenia	-0.147547	0.885841	0.00894373	0.383959	0.338441	0.257175	0.867231	0.0373733	0.008944	0.00916699	91	TRUE
Slovenia	Luxembourg	0.147547	0.885841	0.00894373	0.383959	0.338441	0.257175	0.867231	0.0373733	0.008944	0.0090529	92	FALSE	45
Bulgaria	Kuwait	0.232411	0.307973	0.00898058	0.266059	0.22829	0.0216826	0.00912255	0.01	0.008981	0.00920996	93	TRUE
Kuwait	Bulgaria	-0.232411	0.307973	0.00898058	0.266059	0.22829	0.0216826	0.00912255	0.01	0.008981	0.00909281	94	FALSE	46
Australia	Germany	0.348999	-0.595302	0.00950351	0.261057	0.0177694	0.00162308	0.298962	0.351724	0.009504	0.00975164	95	TRUE
Germany	Australia	-0.348999	-0.595302	0.00950351	0.261057	0.0177694	0.00162308	0.298962	0.351724	0.009504	0.00962492	96	FALSE	47
New York	State of Tocantins	0.805883	15.5962	0.00951575	0.0681206	0.00752971	0.0227377	0.0329904	0.0830712	0.009516	0.00976931	97	TRUE
State of Tocantins	New York	-0.805883	15.5962	0.00951575	0.0681206	0.00752971	0.0227377	0.0329904	0.0830712	0.009516	0.00963968	98	FALSE	48
State of Paraná	State of Rio Grande do Sul	-0.20773	-2.94081	0.00997618	0.00186693	0.242062	0.063839	0.0439617	0.01	0.009976	0.0102472	99	TRUE
State of Rio Grande do Sul	State of Paraná	0.20773	-2.94081	0.00997618	0.00186693	0.242062	0.063839	0.0439617	0.01	0.009976	0.0101084	100	FALSE	49
Belarus	State of Mato Grosso	-1.62713	0.918231	0.0101189	0.28588	0.682919	0.466538	0.28956	0.0236508	0.010119	0.0103998	101	TRUE
State of Mato Grosso	Belarus	1.62713	0.918231	0.0101189	0.28588	0.682919	0.466538	0.28956	0.0236508	0.010119	0.0102561	102	FALSE	50
Serbia	State of Pará	0.294715	2.09516	0.0105962	0.437808	0.348511	0.116549	0.0625305	0.0380261	0.010596	0.010896	103	TRUE
State of Pará	Serbia	-0.294715	2.09516	0.0105962	0.437808	0.348511	0.116549	0.0625305	0.0380261	0.010596	0.0107424	104	FALSE	51
Belarus	South Korea	0.117571	0.0931602	0.0108481	0.777734	0.674612	0.160445	0.432433	0.01	0.010848	0.0111613	105	TRUE
South Korea	Belarus	-0.117571	0.0931602	0.0108481	0.777734	0.674612	0.160445	0.432433	0.01	0.010848	0.0110009	106	FALSE	52
Costa Rica	Sweden	1.3937	-1.51438	0.0111668	0.233339	0.683694	0.972892	0.215024	0.01	0.011167	0.0114958	107	TRUE
Sweden	Costa Rica	-1.3937	-1.51438	0.0111668	0.233339	0.683694	0.972892	0.215024	0.01	0.011167	0.0113275	108	FALSE	53
Belarus	State of Goiás	-2.45486	-0.502462	0.0111938	0.14955	4.83294e-05	0.97538	0.0205168	0.01	0.011194	0.0115299	109	TRUE
State of Goiás	Belarus	2.45486	-0.502462	0.0111938	0.14955	4.83294e-05	0.97538	0.0205168	0.01	0.011194	0.0113579	110	FALSE	54
Belarus	Lebanon	0.010387	0.104892	0.0113338	0.983932	0.20362	0.817471	0.930983	0.01	0.011334	0.0116806	111	TRUE
Lebanon	Belarus	-0.010387	0.104892	0.0113338	0.983932	0.20362	0.817471	0.930983	0.01	0.011334	0.0115031	112	FALSE	55
Belarus	Kuwait	0.0827138	0.200354	0.0114789	0.0820239	0.0560442	0.456907	0.397879	0.01	0.011479	0.0118365	113	TRUE
Kuwait	Belarus	-0.0827138	0.200354	0.0114789	0.0820239	0.0560442	0.456907	0.397879	0.01	0.011479	0.0116534	114	FALSE	56
Canada	Sweden	0.328389	-2.06832	0.0116815	0.543046	0.664307	0.222286	0.0348011	0.01	0.011682	0.0120525	115	TRUE
Sweden	Canada	-0.328389	-2.06832	0.0116815	0.543046	0.664307	0.222286	0.0348011	0.01	0.011682	0.0118627	116	FALSE	57
State of Mato Grosso do Sul	United Kingdom	1.23285	2.95088	0.0121628	0.00826	0.421946	0.216973	0.132308	0.0217668	0.012163	0.0125557	117	TRUE
United Kingdom	State of Mato Grosso do Sul	-1.23285	2.95088	0.0121628	0.00826	0.421946	0.216973	0.132308	0.0217668	0.012163	0.0123545	118	FALSE	58
State of Pará	State of Roraima	0.295221	-3.51186	0.0130536	0.165886	0.318429	0.855226	0.839496	0.01	0.013054	0.0134829	119	TRUE
State of Roraima	State of Pará	-0.295221	-3.51186	0.0130536	0.165886	0.318429	0.855226	0.839496	0.01	0.013054	0.0132632	120	FALSE	59
Belarus	State of Rio Grande do Sul	-1.36715	-0.276298	0.0133624	0.783424	0.168525	0.128498	0.874041	0.0286187	0.013362	0.0138086	121	TRUE
State of Rio Grande do Sul	Belarus	1.36715	-0.276298	0.0133624	0.783424	0.168525	0.128498	0.874041	0.0286187	0.013362	0.0135798	122	FALSE	60
State of Amapá	United Kingdom	0.825987	4.56839	0.0134698	0.161998	0.663298	0.160263	0.677745	0.01	0.01347	0.0139279	123	TRUE
United Kingdom	State of Amapá	-0.825987	4.56839	0.0134698	0.161998	0.663298	0.160263	0.677745	0.01	0.01347	0.0136933	124	FALSE	61
Belarus	State of Paraná	-0.689311	0.336132	0.01362	0.484064	0.00394581	0.833636	0.0501452	0.0182151	0.01362	0.0140908	125	TRUE
State of Paraná	Belarus	0.689311	0.336132	0.01362	0.484064	0.00394581	0.833636	0.0501452	0.0182151	0.01362	0.0138495	126	FALSE	62
Kuwait	South Korea	0.0228643	0.22339	0.014399	0.103517	0.00749403	0.799816	0.480389	0.01	0.014399	0.014905	127	TRUE
South Korea	Kuwait	-0.0228643	0.22339	0.014399	0.103517	0.00749403	0.799816	0.480389	0.01	0.014399	0.0146456	128	FALSE	63
Netherlands	Russia	0.177679	-1.17931	0.0145084	0.00435526	0.0107189	1.95238e-05	0.0093183	0.544559	0.014508	0.0150261	129	TRUE
Russia	Netherlands	-0.177679	-1.17931	0.0145084	0.00435526	0.0107189	1.95238e-05	0.0093183	0.544559	0.014508	0.0147605	130	FALSE	64
State of Mato Grosso	United Kingdom	1.93736	3.28447	0.0146555	0.029801	0.938152	0.701015	0.439992	0.01	0.014655	0.0151868	131	TRUE
United Kingdom	State of Mato Grosso	-1.93736	3.28447	0.0146555	0.029801	0.938152	0.701015	0.439992	0.01	0.014655	0.0149141	132	FALSE	65
State of Tocantins	United Kingdom	1.26869	2.83823	0.0147815	0.00978902	0.96207	0.257469	0.210634	0.0218595	0.014782	0.0153269	133	TRUE
United Kingdom	State of Tocantins	-1.26869	2.83823	0.0147815	0.00978902	0.96207	0.257469	0.210634	0.0218595	0.014782	0.0150475	134	FALSE	66
South Korea	State of Roraima	-1.38019	-3.69557	0.0150804	0.0279596	0.883902	0.353196	0.17714	0.01	0.01508	0.0156446	135	TRUE
State of Roraima	South Korea	1.38019	-3.69557	0.0150804	0.0279596	0.883902	0.353196	0.17714	0.01	0.01508	0.015355	136	FALSE	67
Canada	Netherlands	0.114887	-2.73876	0.0162728	0.0817328	0.432493	0.0468811	0.195101	0.0786933	0.016273	0.0168916	137	TRUE
Netherlands	Canada	-0.114887	-2.73876	0.0162728	0.0817328	0.432493	0.0468811	0.195101	0.0786933	0.016273	0.0165743	138	FALSE	68
Greece	State of Alagoas	-0.466943	0.697615	0.0163131	0.16703	0.49223	0.0791787	0.16637	0.0208268	0.016313	0.0169425	139	TRUE
State of Alagoas	Greece	0.466943	0.697615	0.0163131	0.16703	0.49223	0.0791787	0.16637	0.0208268	0.016313	0.0166195	140	FALSE	69
Belo Horizonte	State of São Paulo	-0.025913	4.02129	0.0163598	0.000177704	0.0551398	0.598497	0.0264927	0.01	0.01636	0.0170008	141	TRUE
State of São Paulo	Belo Horizonte	0.025913	4.02129	0.0163598	0.000177704	0.0551398	0.598497	0.0264927	0.01	0.01636	0.016672	142	FALSE	70
Netherlands	Romania	-0.324699	-1.58693	0.0165242	0.000575112	0.848388	0.00321521	0.180438	0.247479	0.016524	0.0171807	143	TRUE
Romania	Netherlands	0.324699	-1.58693	0.0165242	0.000575112	0.848388	0.00321521	0.180438	0.247479	0.016524	0.0168437	144	FALSE	71
Finland	Ukraine	-0.191006	-0.715236	0.0166704	0.00909182	0.139016	0.258006	0.69532	0.01	0.01667	0.0173422	145	TRUE
Ukraine	Finland	0.191006	-0.715236	0.0166704	0.00909182	0.139016	0.258006	0.69532	0.01	0.01667	0.0169971	146	FALSE	72
Belarus	Italy	0.180781	1.19919	0.0167124	0.00179068	0.915501	0.0943471	0.141777	0.124994	0.016712	0.0173955	147	TRUE
Italy	Belarus	-0.180781	1.19919	0.0167124	0.00179068	0.915501	0.0943471	0.141777	0.124994	0.016712	0.0170446	148	FALSE	73
Croatia	Netherlands	-0.253278	-1.57518	0.0172878	1.15313e-05	0.808086	0.109995	0.344475	0.0537355	0.017288	0.0180051	149	TRUE
Netherlands	Croatia	0.253278	-1.57518	0.0172878	1.15313e-05	0.808086	0.109995	0.344475	0.0537355	0.017288	0.0176369	150	FALSE	74
Kuwait	Poland	-0.0767582	0.266763	0.0174097	0.161838	0.0160199	0.762069	0.00232047	0.01	0.01741	0.0181423	151	TRUE
Poland	Kuwait	0.0767582	0.266763	0.0174097	0.161838	0.0160199	0.762069	0.00232047	0.01	0.01741	0.0177662	152	FALSE	75
Finland	State of Roraima	-1.32969	-2.81162	0.0175552	0.0192615	0.903703	0.460028	0.244816	0.01	0.017555	0.0183036	153	TRUE
State of Roraima	Finland	1.32969	-2.81162	0.0175552	0.0192615	0.903703	0.460028	0.244816	0.01	0.017555	0.017919	154	FALSE	76
New York	State of Acre	0.538219	14.1254	0.0175765	0.0523316	0.103588	0.0155665	0.29929	0.125192	0.017577	0.0183367	155	TRUE
State of Acre	New York	-0.538219	14.1254	0.0175765	0.0523316	0.103588	0.0155665	0.29929	0.125192	0.017577	0.0179464	156	FALSE	77
Bosnia and Herzegovina	State of Alagoas	0.301964	1.36443	0.0176759	0.525697	0.902228	0.318333	0.144967	0.01	0.017676	0.0184503	157	TRUE
State of Alagoas	Bosnia and Herzegovina	-0.301964	1.36443	0.0176759	0.525697	0.902228	0.318333	0.144967	0.01	0.017676	0.0180524	158	FALSE	78
State of Ceará	Turkey	-0.0427724	1.89676	0.0178236	0.867697	0.39101	0.260653	0.0180958	0.01	0.017824	0.0186152	159	TRUE
Turkey	State of Ceará	0.0427724	1.89676	0.0178236	0.867697	0.39101	0.260653	0.0180958	0.01	0.017824	0.0182085	160	FALSE	79
State of Piauí	United Kingdom	0.576544	3.62604	0.018509	0.0461657	0.630761	0.0637647	0.15147	0.0534141	0.018509	0.0193414	161	TRUE
United Kingdom	State of Piauí	-0.576544	3.62604	0.018509	0.0461657	0.630761	0.0637647	0.15147	0.0534141	0.018509	0.0189135	162	FALSE	80
Argentina	Kuwait	0.787569	0.326468	0.0185422	0.999996	0.19218	0.781813	0.0118878	0.01	0.018542	0.0193867	163	TRUE
Kuwait	Argentina	-0.787569	0.326468	0.0185422	0.999996	0.19218	0.781813	0.0118878	0.01	0.018542	0.0189524	164	FALSE	81
Australia	Libya	-0.135339	0.145723	0.0185664	0.0565945	0.210511	0.0148	0.826118	0.01	0.018566	0.0194227	165	TRUE
Libya	Australia	0.135339	0.145723	0.0185664	0.0565945	0.210511	0.0148	0.826118	0.01	0.018566	0.0189821	166	FALSE	82
Netherlands	Portugal	-0.20598	-1.00113	0.0187065	0.000174872	0.886697	0.0499951	0.371538	0.126426	0.018707	0.0195811	167	TRUE
Portugal	Netherlands	0.20598	-1.00113	0.0187065	0.000174872	0.886697	0.0499951	0.371538	0.126426	0.018707	0.0191315	168	FALSE	83
Moldova	Sweden	0.338714	-1.94736	0.0187491	0.00362091	0.357455	0.668027	0.747425	0.01	0.018749	0.0196361	169	TRUE
Sweden	Moldova	-0.338714	-1.94736	0.0187491	0.00362091	0.357455	0.668027	0.747425	0.01	0.018749	0.0191797	170	FALSE	84
Belarus	State of Santa Catarina	-1.09394	0.382289	0.0187643	0.334823	0.0271925	0.547647	0.0511859	0.0175222	0.018764	0.0196628	171	TRUE
State of Santa Catarina	Belarus	1.09394	0.382289	0.0187643	0.334823	0.0271925	0.547647	0.0511859	0.0175222	0.018764	0.0192003	172	FALSE	85
State of Acre	State of Roraima	1.02243	-3.39226	0.0189915	0.844235	0.112726	0.0556315	0.944836	0.01	0.018991	0.0199118	173	TRUE
State of Roraima	State of Acre	-1.02243	-3.39226	0.0189915	0.844235	0.112726	0.0556315	0.944836	0.01	0.018991	0.0194378	174	FALSE	86
Kuwait	State of Mato Grosso do Sul	-1.60373	0.49829	0.0190532	0.172884	0.108553	0.771229	0.0955809	0.01	0.019053	0.019988	175	TRUE
State of Mato Grosso do Sul	Kuwait	1.60373	0.49829	0.0190532	0.172884	0.108553	0.771229	0.0955809	0.01	0.019053	0.0195066	176	FALSE	87
Austria	Costa Rica	-0.664829	-0.334265	0.0190918	0.835906	0.402347	0.126268	0.174469	0.0403883	0.019092	0.0200402	177	TRUE
Costa Rica	Austria	0.664829	-0.334265	0.0190918	0.835906	0.402347	0.126268	0.174469	0.0403883	0.019092	0.0195519	178	FALSE	88
Croatia	State of Alagoas	-0.44452	0.903734	0.0200875	0.167328	0.755927	0.261113	0.172722	0.0114845	0.020088	0.0210975	179	TRUE
State of Alagoas	Croatia	0.44452	0.903734	0.0200875	0.167328	0.755927	0.261113	0.172722	0.0114845	0.020088	0.0205775	180	FALSE	89
Hungary	State of Sergipe	-0.889795	1.84137	0.020314	0.797777	0.988095	0.931471	0.670693	0.01	0.020314	0.0213468	181	TRUE
State of Sergipe	Hungary	0.889795	1.84137	0.020314	0.797777	0.988095	0.931471	0.670693	0.01	0.020314	0.0208148	182	FALSE	90
State of Pará	United Kingdom	0.566921	4.33641	0.0213109	0.743814	0.284923	0.01354	0.980689	0.158815	0.021311	0.0224071	183	TRUE
United Kingdom	State of Pará	-0.566921	4.33641	0.0213109	0.743814	0.284923	0.01354	0.980689	0.158815	0.021311	0.0218423	184	FALSE	91
Japan	Libya	-0.198623	0.0732269	0.0213543	2.68067e-05	0.144129	0.711308	0.244753	0.01	0.021354	0.0224649	185	TRUE
Libya	Japan	0.198623	0.0732269	0.0213543	2.68067e-05	0.144129	0.711308	0.244753	0.01	0.021354	0.0218924	186	FALSE	92
Chile	State of Roraima	1.40837	-2.31345	0.021589	0.168552	0.219953	0.0763998	0.412397	0.01	0.021589	0.0227249	187	TRUE
State of Roraima	Chile	-1.40837	-2.31345	0.021589	0.168552	0.219953	0.0763998	0.412397	0.01	0.021589	0.0221394	188	FALSE	93
Czech Republic	Slovenia	0.0165242	0.351601	0.0217886	0.0250357	0.921176	0.0173054	0.454625	0.01	0.021789	0.0229484	189	TRUE
Slovenia	Czech Republic	-0.0165242	0.351601	0.0217886	0.0250357	0.921176	0.0173054	0.454625	0.01	0.021789	0.0223506	190	FALSE	94
State of Sergipe	United Kingdom	0.853174	3.68937	0.0220938	0.350072	0.924914	0.191403	0.186409	0.0423847	0.022094	0.0232827	191	TRUE
United Kingdom	State of Sergipe	-0.853174	3.68937	0.0220938	0.350072	0.924914	0.191403	0.186409	0.0423847	0.022094	0.0226697	192	FALSE	95
Israel	Netherlands	0.703114	-1.47992	0.0225804	3.77451e-05	0.639021	0.129127	0.769476	0.0455953	0.02258	0.0238083	193	TRUE
Netherlands	Israel	-0.703114	-1.47992	0.0225804	3.77451e-05	0.639021	0.129127	0.769476	0.0455953	0.02258	0.0231747	194	FALSE	96
Argentina	Netherlands	1.55033	-1.41756	0.0227839	3.43808e-06	0.442233	0.0435609	0.395137	0.0923862	0.022784	0.0240369	195	TRUE
Netherlands	Argentina	-1.55033	-1.41756	0.0227839	3.43808e-06	0.442233	0.0435609	0.395137	0.0923862	0.022784	0.0233905	196	FALSE	97
Romania	State of Alagoas	0.0918703	1.05568	0.0234767	0.0433421	0.481069	0.0509264	0.518251	0.0320108	0.023477	0.024782	197	TRUE
State of Alagoas	Romania	-0.0918703	1.05568	0.0234767	0.0433421	0.481069	0.0509264	0.518251	0.0320108	0.023477	0.0241086	198	FALSE	98
State of Paraíba	United Kingdom	1.20936	3.57587	0.0234826	0.12769	0.919332	0.263819	0.209552	0.0225545	0.023483	0.0248023	199	TRUE
United Kingdom	State of Paraíba	-1.20936	3.57587	0.0234826	0.12769	0.919332	0.263819	0.209552	0.0225545	0.023483	0.0241213	200	FALSE	99
Kuwait	Romania	-0.577123	0.298882	0.0246085	0.92471	0.422108	0.727219	0.0415139	0.01	0.024608	0.0260052	201	TRUE
Romania	Kuwait	0.577123	0.298882	0.0246085	0.92471	0.422108	0.727219	0.0415139	0.01	0.024608	0.0252839	202	FALSE	100
State of Alagoas	State of Mato Grosso do Sul	-0.586989	2.39557	0.0249832	0.895378	0.262685	0.00460139	0.837617	0.25966	0.024983	0.0264165	203	TRUE
State of Mato Grosso do Sul	State of Alagoas	0.586989	2.39557	0.0249832	0.895378	0.262685	0.00460139	0.837617	0.25966	0.024983	0.0256762	204	FALSE	101
Hungary	Kuwait	-0.0340355	0.317857	0.0249937	0.0711549	0.000187543	0.977646	0.000889015	0.01	0.024994	0.026443	205	TRUE
Kuwait	Hungary	0.0340355	0.317857	0.0249937	0.0711549	0.000187543	0.977646	0.000889015	0.01	0.024994	0.0256946	206	FALSE	102
Netherlands	United Arab Emirates	-0.205263	-1.1262	0.025079	0.00932607	0.491472	0.00217993	0.0324508	0.311721	0.025079	0.026548	207	TRUE
United Arab Emirates	Netherlands	0.205263	-1.1262	0.025079	0.00932607	0.491472	0.00217993	0.0324508	0.311721	0.025079	0.025789	208	FALSE	103
State of Goiás	State of Paraná	1.00606	-3.48503	0.0252033	0.00355652	0.00113296	0.000705549	1.69077e-05	0.01	0.025203	0.0266943	209	TRUE
State of Paraná	State of Goiás	-1.00606	-3.48503	0.0252033	0.00355652	0.00113296	0.000705549	1.69077e-05	0.01	0.025203	0.0259237	210	FALSE	104
Kuwait	State of Roraima	0.38307	-2.37352	0.0252301	0.0122068	0.925835	0.268463	0.58767	0.01	0.02523	0.0267381	211	TRUE
State of Roraima	Kuwait	-0.38307	-2.37352	0.0252301	0.0122068	0.925835	0.268463	0.58767	0.01	0.02523	0.0259586	212	FALSE	105
Lebanon	New York	2.56531	15.3426	0.0252362	0.0389891	0.157608	0.0161252	0.233388	0.233242	0.025236	0.0267596	213	TRUE
New York	Lebanon	-2.56531	15.3426	0.0252362	0.0389891	0.157608	0.0161252	0.233388	0.233242	0.025236	0.0259719	214	FALSE	106
State of Tocantins	Turkey	1.33456	0.553571	0.0258253	0.201141	0.396278	0.834053	0.344943	0.01	0.025825	0.0273997	215	TRUE
Turkey	State of Tocantins	-1.33456	0.553571	0.0258253	0.201141	0.396278	0.834053	0.344943	0.01	0.025825	0.0265854	216	FALSE	107
Belo Horizonte	State of Santa Catarina	-0.0917026	1.51152	0.0260422	0.0488411	0.223357	0.0837788	0.202984	0.01	0.026042	0.0276456	217	TRUE
State of Santa Catarina	Belo Horizonte	0.0917026	1.51152	0.0260422	0.0488411	0.223357	0.0837788	0.202984	0.01	0.026042	0.0268162	218	FALSE	108
Serbia	State of Tocantins	-1.19428	0.644267	0.0262933	0.410769	0.46662	0.482755	0.831324	0.010397	0.026293	0.0279279	219	TRUE
State of Tocantins	Serbia	1.19428	0.644267	0.0262933	0.410769	0.46662	0.482755	0.831324	0.010397	0.026293	0.0270821	220	FALSE	109
Serbia	State of Amazonas	-0.157826	2.44431	0.0263156	0.0607653	0.00276326	0.786917	0.356957	0.01	0.026316	0.0279682	221	TRUE
State of Amazonas	Serbia	0.157826	2.44431	0.0263156	0.0607653	0.00276326	0.786917	0.356957	0.01	0.026316	0.0271132	222	FALSE	110
State of Pernambuco	State of Roraima	0.774314	-2.90277	0.0263293	0.0841204	0.307602	0.0689174	0.89122	0.01	0.026329	0.027998	223	TRUE
State of Roraima	State of Pernambuco	-0.774314	-2.90277	0.0263293	0.0841204	0.307602	0.0689174	0.89122	0.01	0.026329	0.0271341	224	FALSE	111
Kuwait	United Arab Emirates	0.040791	0.356763	0.0264068	0.00523171	0.000834912	0.186854	0.000183841	0.01	0.026407	0.0280969	225	TRUE
United Arab Emirates	Kuwait	-0.040791	0.356763	0.0264068	0.00523171	0.000834912	0.186854	0.000183841	0.01	0.026407	0.027222	226	FALSE	112
Oman	State of Rondônia	-0.69732	1.55889	0.026468	0.101033	0.800701	0.0858534	0.178907	0.01	0.026468	0.0281778	227	TRUE
State of Rondônia	Oman	0.69732	1.55889	0.026468	0.101033	0.800701	0.0858534	0.178907	0.01	0.026468	0.0272924	228	FALSE	113
Czech Republic	New York	4.30515	15.3581	0.0271272	0.00478627	0.213185	0.0171689	0.198221	0.214256	0.027127	0.0288958	229	TRUE
New York	Czech Republic	-4.30515	15.3581	0.0271272	0.00478627	0.213185	0.0171689	0.198221	0.214256	0.027127	0.0279796	230	FALSE	114
State of Santa Catarina	United Kingdom	1.11397	1.9757	0.0271701	0.0268168	0.353583	0.0521788	0.0673125	0.0812241	0.02717	0.0289581	231	TRUE
United Kingdom	State of Santa Catarina	-1.11397	1.9757	0.0271701	0.0268168	0.353583	0.0521788	0.0673125	0.0812241	0.02717	0.0280317	232	FALSE	115
Netherlands	New York	1.36966	13.9707	0.0273909	0.000774517	0.406584	0.0788452	0.725825	0.0800567	0.027391	0.0292103	233	TRUE
New York	Netherlands	-1.36966	13.9707	0.0273909	0.000774517	0.406584	0.0788452	0.725825	0.0800567	0.027391	0.0282675	234	FALSE	116
Federal District	State of Paraná	2.98458	-2.38855	0.0281468	0.602089	0.00183559	0.0234532	0.0499545	0.01	0.028147	0.0300336	235	TRUE
State of Paraná	Federal District	-2.98458	-2.38855	0.0281468	0.602089	0.00183559	0.0234532	0.0499545	0.01	0.028147	0.0290557	236	FALSE	117
State of Roraima	State of Sergipe	-1.19839	-2.50246	0.0282756	0.00938795	0.790501	0.0521069	0.86026	0.01	0.028276	0.0301885	237	TRUE
State of Sergipe	State of Roraima	1.19839	-2.50246	0.0282756	0.00938795	0.790501	0.0521069	0.86026	0.01	0.028276	0.0291969	238	FALSE	118
State of Espírito Santo	State of Santa Catarina	0.00541404	2.08876	0.0285719	0.779258	0.0524477	0.861791	0.614327	0.01	0.028572	0.0305219	239	TRUE
State of Santa Catarina	State of Espírito Santo	-0.00541404	2.08876	0.0285719	0.779258	0.0524477	0.861791	0.614327	0.01	0.028572	0.0295107	240	FALSE	119
Libya	Turkey	0.16443	0.182145	0.0287903	0.239039	0.467771	0.00745052	0.467015	0.191288	0.02879	0.0307724	241	TRUE
Turkey	Libya	-0.16443	0.182145	0.0287903	0.239039	0.467771	0.00745052	0.467015	0.191288	0.02879	0.0297441	242	FALSE	120
Serbia	Switzerland	0.030432	-0.992257	0.0289508	0.384589	0.424472	0.0614961	0.816126	0.102686	0.028951	0.0309622	243	TRUE
Switzerland	Serbia	-0.030432	-0.992257	0.0289508	0.384589	0.424472	0.0614961	0.816126	0.102686	0.028951	0.0299187	244	FALSE	121
Serbia	State of Alagoas	-0.367255	0.724108	0.0292231	0.458262	0.978677	0.0396496	0.119871	0.0551005	0.029223	0.031271	245	TRUE
State of Alagoas	Serbia	0.367255	0.724108	0.0292231	0.458262	0.978677	0.0396496	0.119871	0.0551005	0.029223	0.0302081	246	FALSE	122
Serbia	State of Pernambuco	-0.104746	1.46529	0.0293842	0.481503	0.776849	0.114313	0.58466	0.01	0.029384	0.0314612	247	TRUE
State of Pernambuco	Serbia	0.104746	1.46529	0.0293842	0.481503	0.776849	0.114313	0.58466	0.01	0.029384	0.030383	248	FALSE	123
Romania	State of Pará	0.677786	2.58413	0.0294683	0.503462	0.602339	0.0329681	0.0125083	0.0852037	0.029468	0.0315692	249	TRUE
State of Pará	Romania	-0.677786	2.58413	0.0294683	0.503462	0.602339	0.0329681	0.0125083	0.0852037	0.029468	0.0304782	250	FALSE	124
Russia	Sweden	-0.0810318	-1.41236	0.0295972	0.00558705	0.259115	0.23881	0.432776	0.01	0.029597	0.0317256	251	TRUE
Sweden	Russia	0.0810318	-1.41236	0.0295972	0.00558705	0.259115	0.23881	0.432776	0.01	0.029597	0.0306201	252	FALSE	125
State of Amapá	State of Sergipe	0.153961	5.33949	0.0298429	0.327823	0.523508	0.00408761	0.782442	0.01	0.029843	0.0320076	253	TRUE
State of Sergipe	State of Amapá	-0.153961	5.33949	0.0298429	0.327823	0.523508	0.00408761	0.782442	0.01	0.029843	0.0308832	254	FALSE	126
Chile	Oman	-0.581367	2.4807	0.0306591	0.000328794	0.590182	0.0772572	0.0250757	0.01	0.030659	0.0329017	255	TRUE
Oman	Chile	0.581367	2.4807	0.0306591	0.000328794	0.590182	0.0772572	0.0250757	0.01	0.030659	0.0317364	256	FALSE	127
Greece	South Korea	0.0539462	0.0672733	0.0309425	0.15691	0.950598	0.0626739	0.324074	0.01	0.030943	0.0332255	257	TRUE
South Korea	Greece	-0.0539462	0.0672733	0.0309425	0.15691	0.950598	0.0626739	0.324074	0.01	0.030943	0.0320392	258	FALSE	128
Kuwait	Lebanon	-0.0931375	0.283261	0.0310998	0.054014	0.021323	0.0955986	0.166952	0.01	0.0311	0.0334133	259	TRUE
Lebanon	Kuwait	0.0931375	0.283261	0.0310998	0.054014	0.021323	0.0955986	0.166952	0.01	0.0311	0.0322107	260	FALSE	129
State of Paraíba	State of Roraima	1.24813	-2.42366	0.0317004	0.0148058	0.732074	0.209399	0.869765	0.01	0.0317	0.0340775	261	TRUE
State of Roraima	State of Paraíba	-1.24813	-2.42366	0.0317004	0.0148058	0.732074	0.209399	0.869765	0.01	0.0317	0.0328412	262	FALSE	130
State of Alagoas	State of Roraima	0.469765	-2.61583	0.0322877	0.0303424	0.571981	0.076462	0.753138	0.01	0.032288	0.0347296	263	TRUE
State of Roraima	State of Alagoas	-0.469765	-2.61583	0.0322877	0.0303424	0.571981	0.076462	0.753138	0.01	0.032288	0.0334597	264	FALSE	131
State of Bahia	United Kingdom	0.942679	3.0317	0.0322892	0.00209423	0.470115	0.0358627	0.11186	0.0878216	0.032289	0.0347506	265	TRUE
United Kingdom	State of Bahia	-0.942679	3.0317	0.0322892	0.00209423	0.470115	0.0358627	0.11186	0.0878216	0.032289	0.03347	266	FALSE	132
State of Paraná	State of São Paulo	-0.329591	1.94592	0.0323812	0.832133	0.150623	0.620936	0.675762	0.01	0.032381	0.0348697	267	TRUE
State of São Paulo	State of Paraná	0.329591	1.94592	0.0323812	0.832133	0.150623	0.620936	0.675762	0.01	0.032381	0.0335746	268	FALSE	133
Qatar	State of Mato Grosso	-2.04937	1.03393	0.0323878	0.135323	0.727991	0.764374	0.557383	0.01	0.032388	0.0348973	269	TRUE
State of Mato Grosso	Qatar	2.04937	1.03393	0.0323878	0.135323	0.727991	0.764374	0.557383	0.01	0.032388	0.0335912	270	FALSE	134
Bulgaria	New York	3.60093	13.0288	0.032432	0.0052134	0.252385	0.00496943	0.387381	0.342964	0.032432	0.0349649	271	TRUE
New York	Bulgaria	-3.60093	13.0288	0.032432	0.0052134	0.252385	0.00496943	0.387381	0.342964	0.032432	0.0336462	272	FALSE	135
Netherlands	United States	-1.42145	-1.87237	0.0324931	0.0410219	0.839817	0.917513	0.607472	0.01	0.032493	0.0350508	273	TRUE
United States	Netherlands	1.42145	-1.87237	0.0324931	0.0410219	0.839817	0.917513	0.607472	0.01	0.032493	0.0337188	274	FALSE	136
State of Amapá	Ukraine	-0.520211	3.40966	0.0326037	0.317506	0.251292	0.00131025	0.865089	0.01	0.032604	0.0351909	275	TRUE
Ukraine	State of Amapá	0.520211	3.40966	0.0326037	0.317506	0.251292	0.00131025	0.865089	0.01	0.032604	0.0338434	276	FALSE	137
Hungary	State of Mato Grosso	-1.92409	1.27624	0.0326216	0.255898	0.948819	0.264178	0.4171	0.01	0.032622	0.0352306	277	TRUE
State of Mato Grosso	Hungary	1.92409	1.27624	0.0326216	0.255898	0.948819	0.264178	0.4171	0.01	0.032622	0.0338715	278	FALSE	138
Israel	State of Alagoas	-0.0935406	0.592992	0.0328854	0.16126	0.918249	0.024182	0.279569	0.0461367	0.032885	0.0355352	279	TRUE
State of Alagoas	Israel	0.0935406	0.592992	0.0328854	0.16126	0.918249	0.024182	0.279569	0.0461367	0.032885	0.034154	280	FALSE	139
Serbia	Sweden	-0.0375702	-1.38346	0.0329039	0.197317	0.921366	0.565444	0.598275	0.01	0.032904	0.0355763	281	TRUE
Sweden	Serbia	0.0375702	-1.38346	0.0329039	0.197317	0.921366	0.565444	0.598275	0.01	0.032904	0.0341832	282	FALSE	140
Czech Republic	Kuwait	0.0611192	0.279072	0.03296	0.714025	0.00126334	0.833263	0.0105597	0.01	0.03296	0.0356574	283	TRUE
Kuwait	Czech Republic	-0.0611192	0.279072	0.03296	0.714025	0.00126334	0.833263	0.0105597	0.01	0.03296	0.0342509	284	FALSE	141
State of Alagoas	Turkey	0.513995	0.583404	0.0337686	0.260691	0.341283	0.00587144	0.637884	0.12737	0.033769	0.0365538	285	TRUE
Turkey	State of Alagoas	-0.513995	0.583404	0.0337686	0.260691	0.341283	0.00587144	0.637884	0.12737	0.033769	0.0351014	286	FALSE	142
Luxembourg	Moldova	-0.503713	0.884332	0.0341666	0.545954	0.657572	0.861405	0.47995	0.01	0.034167	0.037006	287	TRUE
Moldova	Luxembourg	0.503713	0.884332	0.0341666	0.545954	0.657572	0.861405	0.47995	0.01	0.034167	0.0355249	288	FALSE	143
State of Mato Grosso	State of Pará	1.30322	4.67328	0.0354767	0.673245	0.619669	0.506372	0.245223	0.0230124	0.035477	0.0384471	289	TRUE
State of Pará	State of Mato Grosso	-1.30322	4.67328	0.0354767	0.673245	0.619669	0.506372	0.245223	0.0230124	0.035477	0.0368973	290	FALSE	144
New York	State of Sergipe	0.696281	14.1308	0.0357428	0.0113971	0.219025	0.00679294	0.227536	0.190819	0.035743	0.0387578	291	TRUE
State of Sergipe	New York	-0.696281	14.1308	0.0357428	0.0113971	0.219025	0.00679294	0.227536	0.190819	0.035743	0.0371842	292	FALSE	145
Belo Horizonte	State of Paraná	0.37839	2.34491	0.0359642	0.0207011	0.517361	0.0160679	0.589168	0.01	0.035964	0.0390201	293	TRUE
State of Paraná	Belo Horizonte	-0.37839	2.34491	0.0359642	0.0207011	0.517361	0.0160679	0.589168	0.01	0.035964	0.0374246	294	FALSE	146
Berlin	Romania	-0.598951	0.503665	0.0367541	0.771922	0.124009	0.202761	0.433096	0.01	0.036754	0.0399004	295	TRUE
Romania	Berlin	0.598951	0.503665	0.0367541	0.771922	0.124009	0.202761	0.433096	0.01	0.036754	0.0382573	296	FALSE	147
Bosnia and Herzegovina	State of Pará	0.87572	2.63422	0.0369792	0.630653	0.64682	0.10019	0.103029	0.0490545	0.036979	0.040168	297	TRUE
State of Pará	Bosnia and Herzegovina	-0.87572	2.63422	0.0369792	0.630653	0.64682	0.10019	0.103029	0.0490545	0.036979	0.0385022	298	FALSE	148
Bosnia and Herzegovina	United Kingdom	1.44673	2.75306	0.0371218	0.0300603	0.0189843	0.00396007	0.0949675	0.35172	0.037122	0.0403467	299	TRUE
United Kingdom	Bosnia and Herzegovina	-1.44673	2.75306	0.0371218	0.0300603	0.0189843	0.00396007	0.0949675	0.35172	0.037122	0.0386619	300	FALSE	149
Greece	Sweden	-0.150589	-1.42604	0.0373146	0.00746513	0.743684	0.670615	0.30722	0.01	0.037315	0.0405801	301	TRUE
Sweden	Greece	0.150589	-1.42604	0.0373146	0.00746513	0.743684	0.670615	0.30722	0.01	0.037315	0.0388737	302	FALSE	150
Romania	State of Pernambuco	0.307883	1.76617	0.0377602	0.978246	0.839269	0.167063	0.128704	0.01	0.03776	0.0410879	303	TRUE
State of Pernambuco	Romania	-0.307883	1.76617	0.0377602	0.978246	0.839269	0.167063	0.128704	0.01	0.03776	0.0393482	304	FALSE	151
Bahrain	Italy	-0.390202	1.34172	0.0380484	0.000591806	0.884716	0.0865278	0.80755	0.0807522	0.038048	0.0414254	305	TRUE
Italy	Bahrain	0.390202	1.34172	0.0380484	0.000591806	0.884716	0.0865278	0.80755	0.0807522	0.038048	0.0396594	306	FALSE	152
Belarus	Libya	-0.0907364	0.10246	0.0381501	7.76221e-06	0.148866	0.154306	0.423068	0.01	0.03815	0.0415606	307	TRUE
Libya	Belarus	0.0907364	0.10246	0.0381501	7.76221e-06	0.148866	0.154306	0.423068	0.01	0.03815	0.0397768	308	FALSE	153
State of Piauí	State of Roraima	1.30899	-2.237	0.038726	0.0300003	0.684404	0.178317	0.707117	0.01	0.038726	0.0422127	309	TRUE
State of Roraima	State of Piauí	-1.30899	-2.237	0.038726	0.0300003	0.684404	0.178317	0.707117	0.01	0.038726	0.0403886	310	FALSE	154
State of Bahia	State of Roraima	1.2766	-2.71915	0.0399049	0.0463528	0.659076	0.179849	0.982737	0.01	0.039905	0.0435232	311	TRUE
State of Roraima	State of Bahia	-1.2766	-2.71915	0.0399049	0.0463528	0.659076	0.179849	0.982737	0.01	0.039905	0.0416298	312	FALSE	155
State of Mato Grosso	State of Tocantins	0.677781	2.70165	0.0401556	0.0194277	0.871091	0.0509779	0.197636	0.01	0.040156	0.0438225	313	TRUE
State of Tocantins	State of Mato Grosso	-0.677781	2.70165	0.0401556	0.0194277	0.871091	0.0509779	0.197636	0.01	0.040156	0.0419034	314	FALSE	156
Kuwait	State of Mato Grosso	-2.14552	0.989122	0.0402227	0.0326729	0.284915	0.343986	0.676634	0.01	0.040223	0.0439213	315	TRUE
State of Mato Grosso	Kuwait	2.14552	0.989122	0.0402227	0.0326729	0.284915	0.343986	0.676634	0.01	0.040223	0.041985	316	FALSE	157
Finland	Greece	-0.0663178	-0.433311	0.0404828	0.0197987	0.110683	0.743284	0.866638	0.01	0.040483	0.044231	317	TRUE
Greece	Finland	0.0663178	-0.433311	0.0404828	0.0197987	0.110683	0.743284	0.866638	0.01	0.040483	0.0422682	318	FALSE	158
New York	State of Pará	-0.283854	11.9758	0.0405899	0.0200702	0.714917	0.00914762	0.108736	0.213456	0.04059	0.0443738	319	TRUE
State of Pará	New York	0.283854	11.9758	0.0405899	0.0200702	0.714917	0.00914762	0.108736	0.213456	0.04059	0.0423917	320	FALSE	159
Czech Republic	Luxembourg	0.127494	0.691505	0.0406805	0.954875	0.384331	0.499895	0.518348	0.0179161	0.040681	0.0444993	321	TRUE
Luxembourg	Czech Republic	-0.127494	0.691505	0.0406805	0.954875	0.384331	0.499895	0.518348	0.0179161	0.040681	0.0424986	322	FALSE	160
Luxembourg	Spain	0.143247	-3.74043	0.0415003	0.773197	0.394172	0.841804	0.0614039	0.01	0.0415	0.0454217	323	TRUE
Spain	Luxembourg	-0.143247	-3.74043	0.0415003	0.773197	0.394172	0.841804	0.0614039	0.01	0.0415	0.0433663	324	FALSE	161
Qatar	State of Tocantins	-1.55371	0.468674	0.0424871	0.251332	0.569228	0.566508	0.307694	0.01	0.042487	0.0465292	325	TRUE
State of Tocantins	Qatar	1.55371	0.468674	0.0424871	0.251332	0.569228	0.566508	0.307694	0.01	0.042487	0.0444101	326	FALSE	162
Berlin	Moldova	-0.46253	0.870771	0.0426959	0.228711	0.55408	0.204095	0.500215	0.01	0.042696	0.0467855	327	TRUE
Moldova	Berlin	0.46253	0.870771	0.0426959	0.228711	0.55408	0.204095	0.500215	0.01	0.042696	0.0446411	328	FALSE	163
Lebanon	State of Roraima	-0.674849	-2.50098	0.042723	0.0474483	0.615025	0.419385	0.804455	0.01	0.042723	0.0468425	329	TRUE
State of Roraima	Lebanon	0.674849	-2.50098	0.042723	0.0474483	0.615025	0.419385	0.804455	0.01	0.042723	0.0446818	330	FALSE	164
State of Rondônia	State of Roraima	0.845868	-2.53869	0.0428414	0.17351	0.576648	0.0446062	0.465366	0.01	0.042841	0.0469995	331	TRUE
State of Roraima	State of Rondônia	-0.845868	-2.53869	0.0428414	0.17351	0.576648	0.0446062	0.465366	0.01	0.042841	0.0448177	332	FALSE	165
Austria	Israel	-0.715473	-0.45218	0.0431889	0.46363	0.793269	0.423258	0.363129	0.0383181	0.043189	0.0474091	333	TRUE
Israel	Austria	0.715473	-0.45218	0.0431889	0.46363	0.793269	0.423258	0.363129	0.0383181	0.043189	0.0451944	334	FALSE	166
Austria	Saudi Arabia	-0.303518	-0.256535	0.0440154	0.212789	0.191538	0.149186	0.162645	0.0558447	0.044015	0.0483441	335	TRUE
Saudi Arabia	Austria	0.303518	-0.256535	0.0440154	0.212789	0.191538	0.149186	0.162645	0.0558447	0.044015	0.0460717	336	FALSE	167
Kuwait	Tokyo - JP	0.0560646	0.157984	0.0444012	0.195331	0.00298392	0.980182	0.00638802	0.0151159	0.044401	0.0487968	337	TRUE
Tokyo - JP	Kuwait	-0.0560646	0.157984	0.0444012	0.195331	0.00298392	0.980182	0.00638802	0.0151159	0.044401	0.0464887	338	FALSE	168
Belarus	Japan	0.108146	0.0556564	0.0446339	0.591294	0.717354	0.0403657	0.448254	0.01	0.044634	0.0490817	339	TRUE
Japan	Belarus	-0.108146	0.0556564	0.0446339	0.591294	0.717354	0.0403657	0.448254	0.01	0.044634	0.0467457	340	FALSE	169
Croatia	Kuwait	0.0211369	0.225561	0.0446657	0.239464	0.000822733	0.768295	0.00437062	0.01	0.044666	0.0491457	341	TRUE
Kuwait	Croatia	-0.0211369	0.225561	0.0446657	0.239464	0.000822733	0.768295	0.00437062	0.01	0.044666	0.0467924	342	FALSE	170
State of Ceará	State of Paraíba	-0.934194	-5.81427	0.045029	0.109476	0.37465	0.547178	0.242279	0.01	0.045029	0.0495743	343	TRUE
State of Paraíba	State of Ceará	0.934194	-5.81427	0.045029	0.109476	0.37465	0.547178	0.242279	0.01	0.045029	0.0471859	344	FALSE	171
Romania	State of Tocantins	-0.798905	0.682832	0.0450591	0.660395	0.541805	0.86073	0.28489	0.01	0.045059	0.0496365	345	TRUE
State of Tocantins	Romania	0.798905	0.682832	0.0450591	0.660395	0.541805	0.86073	0.28489	0.01	0.045059	0.0472305	346	FALSE	172
Belarus	Qatar	0.158881	0.214579	0.045447	0.295818	0.588369	0.0695791	0.92631	0.01	0.045447	0.0500935	347	TRUE
Qatar	Belarus	-0.158881	0.214579	0.045447	0.295818	0.588369	0.0695791	0.92631	0.01	0.045447	0.0476506	348	FALSE	173
Manaus	Tokyo - JP	0.733811	-2.02981	0.0454977	0.0182731	0.666523	0.737279	0.300887	0.01	0.045498	0.0501793	349	TRUE
Tokyo - JP	Manaus	-0.733811	-2.02981	0.0454977	0.0182731	0.666523	0.737279	0.300887	0.01	0.045498	0.0477174	350	FALSE	174
Bosnia and Herzegovina	Kuwait	0.666064	0.30509	0.0456876	0.764846	0.29451	0.447257	0.17599	0.0267288	0.045688	0.0504185	351	TRUE
Kuwait	Bosnia and Herzegovina	-0.666064	0.30509	0.0456876	0.764846	0.29451	0.447257	0.17599	0.0267288	0.045688	0.0479301	352	FALSE	175
Berlin	United Kingdom	0.52095	2.45058	0.045936	0.0019962	0.207934	0.111597	0.0189955	0.0681108	0.045936	0.0507221	353	TRUE
United Kingdom	Berlin	-0.52095	2.45058	0.045936	0.0019962	0.207934	0.111597	0.0189955	0.0681108	0.045936	0.0482038	354	FALSE	176
Manaus	Serbia	0.314958	2.80191	0.0461214	0.0904106	0.0416806	0.491212	0.0263307	0.01	0.046121	0.0509565	355	TRUE
Serbia	Manaus	-0.314958	2.80191	0.0461214	0.0904106	0.0416806	0.491212	0.0263307	0.01	0.046121	0.0484115	356	FALSE	177
State of Alagoas	State of Mato Grosso	-1.18787	3.71421	0.0462038	0.586724	0.386423	0.181973	0.578921	0.01	0.046204	0.0510784	357	TRUE
State of Mato Grosso	State of Alagoas	1.18787	3.71421	0.0462038	0.586724	0.386423	0.181973	0.578921	0.01	0.046204	0.0485123	358	FALSE	178
State of Rio Grande do Norte	State of Roraima	1.04479	-2.34194	0.0463381	0.74263	0.660317	0.0370445	0.854474	0.01	0.046338	0.0512568	359	TRUE
State of Roraima	State of Rio Grande do Norte	-1.04479	-2.34194	0.0463381	0.74263	0.660317	0.0370445	0.854474	0.01	0.046338	0.0486666	360	FALSE	179
Costa Rica	Kuwait	0.270473	0.206508	0.0464138	0.319793	0.046907	0.945356	0.0793846	0.01	0.046414	0.0513712	361	TRUE
Kuwait	Costa Rica	-0.270473	0.206508	0.0464138	0.319793	0.046907	0.945356	0.0793846	0.01	0.046414	0.0487601	362	FALSE	180
Greece	State of Pará	0.101627	1.73838	0.0467735	0.864194	0.394531	0.0521248	0.00766511	0.0672423	0.046773	0.0517992	363	TRUE
State of Pará	Greece	-0.101627	1.73838	0.0467735	0.864194	0.394531	0.0521248	0.00766511	0.0672423	0.046773	0.0491511	364	FALSE	181
State of Pernambuco	State of Sergipe	-0.203871	5.69597	0.0471201	0.0377046	0.449743	0.532278	0.309015	0.01	0.04712	0.0522144	365	TRUE
State of Sergipe	State of Pernambuco	0.203871	5.69597	0.0471201	0.0377046	0.449743	0.532278	0.309015	0.01	0.04712	0.0495296	366	FALSE	182
Oman	United Arab Emirates	0.344481	0.3675	0.0471317	0.998024	0.111967	0.292184	0.132203	0.01	0.047132	0.0522587	367	TRUE
United Arab Emirates	Oman	-0.344481	0.3675	0.0471317	0.998024	0.111967	0.292184	0.132203	0.01	0.047132	0.0495562	368	FALSE	183
State of Maranhão	United Kingdom	0.467627	2.90014	0.0477648	0.0444622	0.888446	0.0506279	0.489817	0.0889614	0.047765	0.052992	369	TRUE
United Kingdom	State of Maranhão	-0.467627	2.90014	0.0477648	0.0444622	0.888446	0.0506279	0.489817	0.0889614	0.047765	0.0502358	370	FALSE	184
Australia	Czech Republic	0.157429	-0.147056	0.0480632	0.787733	0.137709	0.635445	0.0242612	0.0158881	0.048063	0.0533542	371	TRUE
Czech Republic	Australia	-0.157429	-0.147056	0.0480632	0.787733	0.137709	0.635445	0.0242612	0.0158881	0.048063	0.0505635	372	FALSE	185
Kuwait	State of Bahia	-1.16682	0.314913	0.0480732	0.931946	0.237568	0.573873	0.011124	0.0187102	0.048073	0.053397	373	TRUE
State of Bahia	Kuwait	1.16682	0.314913	0.0480732	0.931946	0.237568	0.573873	0.011124	0.0187102	0.048073	0.0505882	374	FALSE	186
State of Minas Gerais	State of Roraima	1.02774	-2.38851	0.0482676	0.0552776	0.736565	0.19917	0.879465	0.01	0.048268	0.0536455	375	TRUE
State of Roraima	State of Minas Gerais	-1.02774	-2.38851	0.0482676	0.0552776	0.736565	0.19917	0.879465	0.01	0.048268	0.0508077	376	FALSE	187
Israel	Oman	0.276513	0.285184	0.0483026	0.458394	0.15439	0.641378	0.68085	0.0362913	0.048303	0.050866	377	TRUE
Oman	Israel	-0.276513	0.285184	0.0483026	0.458394	0.15439	0.641378	0.68085	0.0362913	0.048303	0.0508589	378	FALSE	188
Germany	United Arab Emirates	-0.13044	-0.339852	0.0486279	0.0188546	0.161899	0.00255753	0.314111	0.357504	0.048628	0.051223	379	TRUE
United Arab Emirates	Germany	0.13044	-0.339852	0.0486279	0.0188546	0.161899	0.00255753	0.314111	0.357504	0.048628	0.0512155	380	FALSE	189
Kuwait	State of Paraná	-0.853355	0.390912	0.0491018	0.939302	0.661668	0.29757	0.249963	0.01	0.049102	0.051744	381	TRUE
State of Paraná	Kuwait	0.853355	0.390912	0.0491018	0.939302	0.661668	0.29757	0.249963	0.01	0.049102	0.0517293	382	FALSE	190
Croatia	State of Espírito Santo	-0.751168	1.36068	0.0496952	0.679084	0.658808	0.00889269	0.0530335	0.01	0.049695	0.052376	383	TRUE
State of Espírito Santo	Croatia	0.751168	1.36068	0.0496952	0.679084	0.658808	0.00889269	0.0530335	0.01	0.049695	0.0523687	384	FALSE	191
Porto Alegre	State of São Paulo	0.291365	1.71687	0.0497271	0.0015166	0.533959	0.0102144	0.986652	0.0863451	0.049727	0.052425	385	TRUE
State of São Paulo	Porto Alegre	-0.291365	1.71687	0.0497271	0.0015166	0.533959	0.0102144	0.986652	0.0863451	0.049727	0.0524172	386	FALSE	192
Austria	Colombia	-1.81071	-0.390646	0.0499129	0.350705	0.26727	0.0492004	0.502208	0.11303	0.049913	0.052643	387	TRUE
Colombia	Austria	1.81071	-0.390646	0.0499129	0.350705	0.26727	0.0492004	0.502208	0.11303	0.049913	0.0526281	388	FALSE	193
Greece	Poland	-0.0228139	0.152417	0.0507154	0.27634	0.226348	0.290006	0.981331	0.0248095	0.050715	0.053497	389	TRUE
Poland	Greece	0.0228139	0.152417	0.0507154	0.27634	0.226348	0.290006	0.981331	0.0248095	0.050715	0.053504	390
United Arab Emirates	United Kingdom	0.192604	-2.67016	0.0511959	0.00262085	0.0353732	0.000594103	0.0103548	0.418248	0.051196	0.054019	391
United Kingdom	United Arab Emirates	-0.192604	-2.67016	0.0511959	0.00262085	0.0353732	0.000594103	0.0103548	0.418248	0.051196	0.054026	392
State of Mato Grosso do Sul	State of Roraima	1.76541	-2.41447	0.051905	0.107414	0.722083	0.340228	0.999498	0.01	0.051905	0.054783	393
State of Roraima	State of Mato Grosso do Sul	-1.76541	-2.41447	0.051905	0.107414	0.722083	0.340228	0.999498	0.01	0.051905	0.05479	394
Saudi Arabia	State of Ceará	-0.30739	1.37009	0.0525387	0.833012	0.0772355	0.0470729	0.0597304	0.0464072	0.052539	0.055467	395
State of Ceará	Saudi Arabia	0.30739	1.37009	0.0525387	0.833012	0.0772355	0.0470729	0.0597304	0.0464072	0.052539	0.055475	396
New York	State of Rondônia	-0.270781	10.6457	0.0526899	0.051058	0.262935	0.0128583	0.17054	0.161189	0.05269	0.05565	397
State of Rondônia	New York	0.270781	10.6457	0.0526899	0.051058	0.262935	0.0128583	0.17054	0.161189	0.05269	0.055642	398
State of Mato Grosso do Sul	State of Piauí	0.50843	1.93376	0.0533303	0.437062	0.187025	0.0122433	0.309582	0.295667	0.05333	0.056342	399
State of Piauí	State of Mato Grosso do Sul	-0.50843	1.93376	0.0533303	0.437062	0.187025	0.0122433	0.309582	0.295667	0.05333	0.056335	400
Libya	State of Mato Grosso	-1.30458	1.06672	0.0537215	0.0340869	0.530851	0.301687	0.51939	0.01	0.053722	0.056764	401
State of Mato Grosso	Libya	1.30458	1.06672	0.0537215	0.0340869	0.530851	0.301687	0.51939	0.01	0.053722	0.056772	402
New York	Ukraine	-5.65853	17.6424	0.0539582	0.00861936	0.505017	0.0148029	0.0875365	0.222654	0.053958	0.05703	403
Ukraine	New York	5.65853	17.6424	0.0539582	0.00861936	0.505017	0.0148029	0.0875365	0.222654	0.053958	0.057038	404
State of Rio de Janeiro	State of Roraima	1.63686	-2.36441	0.0540204	0.0620873	0.595027	0.0602701	0.55676	0.01	0.05402	0.057112	405
State of Roraima	State of Rio de Janeiro	-1.63686	-2.36441	0.0540204	0.0620873	0.595027	0.0602701	0.55676	0.01	0.05402	0.05712	406
Porto Alegre	State of Rio de Janeiro	-0.523079	3.18581	0.0540517	0.126128	0.868391	0.577807	0.344432	0.01165	0.054052	0.057161	407
State of Rio de Janeiro	Porto Alegre	0.523079	3.18581	0.0540517	0.126128	0.868391	0.577807	0.344432	0.01165	0.054052	0.057169	408
Costa Rica	Denmark	0.675039	-0.293474	0.0540996	0.0788841	0.787195	0.15042	0.0328469	0.0196491	0.0541	0.057228	409
Denmark	Costa Rica	-0.675039	-0.293474	0.0540996	0.0788841	0.787195	0.15042	0.0328469	0.0196491	0.0541	0.057236	410
Austria	Luxembourg	0.0729382	0.790749	0.05423	0.294193	0.893997	0.303798	0.194169	0.01	0.05423	0.05739	411
Luxembourg	Austria	-0.0729382	0.790749	0.05423	0.294193	0.893997	0.303798	0.194169	0.01	0.05423	0.057382	412
State of Mato Grosso	State of Roraima	1.90821	-2.50575	0.0545164	0.0199913	0.78114	0.0660562	0.889022	0.01	0.054516	0.057701	413
State of Roraima	State of Mato Grosso	-1.90821	-2.50575	0.0545164	0.0199913	0.78114	0.0660562	0.889022	0.01	0.054516	0.05771	414
Libya	State of Mato Grosso do Sul	-1.2848	0.35143	0.0546644	0.0111129	0.399517	0.895119	0.652379	0.01	0.054664	0.057883	415
State of Mato Grosso do Sul	Libya	1.2848	0.35143	0.0546644	0.0111129	0.399517	0.895119	0.652379	0.01	0.054664	0.057874	416
Ireland	Israel	-0.494686	-1.91279	0.0550302	0.00205302	0.000153876	0.52761	0.00738895	0.0107565	0.05503	0.058287	417
Israel	Ireland	0.494686	-1.91279	0.0550302	0.00205302	0.000153876	0.52761	0.00738895	0.0107565	0.05503	0.058278	418
Norway	State of Roraima	-0.987398	-2.21676	0.0550989	0.0120198	0.627749	0.292042	0.555609	0.01	0.055099	0.058376	419
State of Roraima	Norway	0.987398	-2.21676	0.0550989	0.0120198	0.627749	0.292042	0.555609	0.01	0.055099	0.058368	420
Bulgaria	Japan	0.173722	-0.0966242	0.0556114	0.601833	0.324578	0.08378	0.323841	0.01	0.055611	0.058935	421
Japan	Bulgaria	-0.173722	-0.0966242	0.0556114	0.601833	0.324578	0.08378	0.323841	0.01	0.055611	0.058927	422
Argentina	Austria	1.18695	-0.40969	0.0556692	0.845019	0.801595	0.258048	0.288053	0.01	0.055669	0.059005	423
Austria	Argentina	-1.18695	-0.40969	0.0556692	0.845019	0.801595	0.258048	0.288053	0.01	0.055669	0.059013	424
Austria	Serbia	-0.102885	-0.392883	0.0557348	0.296861	0.935843	0.267199	0.13798	0.0402087	0.055735	0.0591	425
Serbia	Austria	0.102885	-0.392883	0.0557348	0.296861	0.935843	0.267199	0.13798	0.0402087	0.055735	0.059091	426
Rio de Janeiro city	Serbia	0.723818	2.65879	0.0557657	0.99337	0.849759	0.139456	0.129169	0.01	0.055766	0.059141	427
Serbia	Rio de Janeiro city	-0.723818	2.65879	0.0557657	0.99337	0.849759	0.139456	0.129169	0.01	0.055766	0.059149	428
Netherlands	Turkey	0.142571	-0.823514	0.055821	0.00297962	0.0421878	0.00339441	0.395282	0.321933	0.055821	0.059216	429
Turkey	Netherlands	-0.142571	-0.823514	0.055821	0.00297962	0.0421878	0.00339441	0.395282	0.321933	0.055821	0.059225	430
Moldova	New York	4.34958	17.3004	0.0559785	0.00310635	0.527538	0.00747597	0.529386	0.277497	0.055978	0.059409	431
New York	Moldova	-4.34958	17.3004	0.0559785	0.00310635	0.527538	0.00747597	0.529386	0.277497	0.055978	0.0594	432
Qatar	State of Roraima	-0.196921	-2.55604	0.0565101	0.00987763	0.791987	0.286991	0.765781	0.01	0.05651	0.05999	433
State of Roraima	Qatar	0.196921	-2.55604	0.0565101	0.00987763	0.791987	0.286991	0.765781	0.01	0.05651	0.059981	434
State of Goiás	State of Roraima	2.22098	-2.17296	0.0566379	0.0330412	0.892567	0.188278	0.908621	0.01	0.056638	0.060143	435
State of Roraima	State of Goiás	-2.22098	-2.17296	0.0566379	0.0330412	0.892567	0.188278	0.908621	0.01	0.056638	0.060134	436
Croatia	State of Mato Grosso	-1.63527	1.26092	0.0568679	0.315098	0.651687	0.822827	0.225639	0.01	0.056868	0.060404	437
State of Mato Grosso	Croatia	1.63527	1.26092	0.0568679	0.315098	0.651687	0.822827	0.225639	0.01	0.056868	0.060395	438
State of Mato Grosso do Sul	State of Santa Catarina	0.2968	0.922785	0.0569527	3.18056e-05	0.566775	0.00134563	0.225481	0.01	0.056953	0.060503	439
State of Santa Catarina	State of Mato Grosso do Sul	-0.2968	0.922785	0.0569527	3.18056e-05	0.566775	0.00134563	0.225481	0.01	0.056953	0.060511	440
Hungary	Luxembourg	-0.0712261	0.722649	0.0570376	0.0545089	0.82812	0.268855	0.743982	0.0374956	0.057038	0.06061	441
Luxembourg	Hungary	0.0712261	0.722649	0.0570376	0.0545089	0.82812	0.268855	0.743982	0.0374956	0.057038	0.060619	442
State of Sergipe	State of Tocantins	-0.292812	4.71977	0.0573615	0.832771	0.964729	0.46839	0.0688972	0.0440399	0.057362	0.060972	443
State of Tocantins	State of Sergipe	0.292812	4.71977	0.0573615	0.832771	0.964729	0.46839	0.0688972	0.0440399	0.057362	0.06098	444
Denmark	Kuwait	0.0397049	0.349628	0.0575178	0.0922341	0.00172767	0.0554036	0.230886	0.0892077	0.057518	0.061155	445
Kuwait	Denmark	-0.0397049	0.349628	0.0575178	0.0922341	0.00172767	0.0554036	0.230886	0.0892077	0.057518	0.061164	446
State of Goiás	United Kingdom	2.06707	2.20471	0.0575451	0.0873432	0.156899	0.0661988	0.0840275	0.0553007	0.057545	0.06121	447
United Kingdom	State of Goiás	-2.06707	2.20471	0.0575451	0.0873432	0.156899	0.0661988	0.0840275	0.0553007	0.057545	0.061201	448
Sweden	United States	-1.48146	-1.55391	0.0578281	0.0837821	0.746287	0.000403977	0.180497	0.01	0.057828	0.06152	449
United States	Sweden	1.48146	-1.55391	0.0578281	0.0837821	0.746287	0.000403977	0.180497	0.01	0.057828	0.061529	450
Sweden	Tokyo - JP	-0.381946	-1.14101	0.0581233	0.445268	0.449676	0.222377	0.182495	0.01	0.058123	0.061852	451
Tokyo - JP	Sweden	0.381946	-1.14101	0.0581233	0.445268	0.449676	0.222377	0.182495	0.01	0.058123	0.06186	452
Berlin	Ukraine	-0.252468	0.652623	0.0582163	0.197205	0.107901	0.0900854	0.0515597	0.01	0.058216	0.061968	453
Ukraine	Berlin	0.252468	0.652623	0.0582163	0.197205	0.107901	0.0900854	0.0515597	0.01	0.058216	0.061977	454
Colombia	Kuwait	1.31148	0.302836	0.0595127	0.410185	0.461995	0.208186	0.0636085	0.0132334	0.059513	0.063375	455
Kuwait	Colombia	-1.31148	0.302836	0.0595127	0.410185	0.461995	0.208186	0.0636085	0.0132334	0.059513	0.063366	456
Macedonia	United Kingdom	0.358014	-0.0122526	0.990998	0.00391611	0.352173	0.0125431	0.473339	0.221566	0.059605	0.063492	457
Netherlands	Macedonia	-0.136131	-1.5731	0.0596052	0.0253727	0.640552	0.361885	0.0852569	0.0233785	0.059605	0.063483	458
State of Santa Catarina	United States	0.691094	1.02444	0.0596776	0.220058	0.828715	0.948686	0.0965076	0.01	0.059678	0.063578	459
United States	State of Santa Catarina	-0.691094	1.02444	0.0596776	0.220058	0.828715	0.948686	0.0965076	0.01	0.059678	0.063587	460
Manaus	State of Amazonas	0.44445	-8.39773	0.059815	0.0106164	0.753098	0.528122	0.44526	0.0210735	0.059815	0.063752	461
State of Amazonas	Manaus	-0.44445	-8.39773	0.059815	0.0106164	0.753098	0.528122	0.44526	0.0210735	0.059815	0.063742	462
Oman	State of Roraima	0.155358	-2.21187	0.0601297	0.00353574	0.752856	0.163156	0.943704	0.01	0.06013	0.064105	463
State of Roraima	Oman	-0.155358	-2.21187	0.0601297	0.00353574	0.752856	0.163156	0.943704	0.01	0.06013	0.064096	464
State of Ceará	State of Espírito Santo	-0.364124	4.74338	0.0602587	0.229188	0.186747	0.334259	0.947091	0.01	0.060259	0.064261	465
State of Espírito Santo	State of Ceará	0.364124	4.74338	0.0602587	0.229188	0.186747	0.334259	0.947091	0.01	0.060259	0.064252	466
New York	State of Alagoas	-0.322461	11.256	0.0602862	0.00318113	0.622131	0.00441861	0.0670388	0.232724	0.060286	0.0643	467
State of Alagoas	New York	0.322461	11.256	0.0602862	0.00318113	0.622131	0.00441861	0.0670388	0.232724	0.060286	0.064309	468
Berlin	New York	3.23185	17.1798	0.0605677	0.00135711	0.537895	0.014419	0.68254	0.223838	0.060568	0.064627	469
New York	Berlin	-3.23185	17.1798	0.0605677	0.00135711	0.537895	0.014419	0.68254	0.223838	0.060568	0.064618	470
Kuwait	Luxembourg	-0.098501	0.468164	0.060664	0.431678	0.115405	0.42686	0.367556	0.0189897	0.060664	0.064749	471
Luxembourg	Kuwait	0.098501	0.468164	0.060664	0.431678	0.115405	0.42686	0.367556	0.0189897	0.060664	0.064739	472
Denmark	Italy	0.0512576	1.47316	0.0609861	0.000532136	0.787383	0.0378393	0.799329	0.114151	0.060986	0.065102	473
Italy	Denmark	-0.0512576	1.47316	0.0609861	0.000532136	0.787383	0.0378393	0.799329	0.114151	0.060986	0.065111	474
Kuwait	State of Paraíba	-1.40355	0.669951	0.0610928	0.655579	0.13166	0.16696	0.980816	0.01	0.061093	0.065234	475
State of Paraíba	Kuwait	1.40355	0.669951	0.0610928	0.655579	0.13166	0.16696	0.980816	0.01	0.061093	0.065244	476
Berlin	Canada	0.158447	1.43196	0.0613928	0.145016	0.564335	0.489149	0.629833	0.017542	0.061393	0.065573	477
Canada	Berlin	-0.158447	1.43196	0.0613928	0.145016	0.564335	0.489149	0.629833	0.017542	0.061393	0.065583	478
Libya	Poland	0.132474	0.111267	0.0616603	0.140578	0.120522	0.291397	0.383889	0.01	0.06166	0.065878	479
Poland	Libya	-0.132474	0.111267	0.0616603	0.140578	0.120522	0.291397	0.383889	0.01	0.06166	0.065887	480
Qatar	Spain	-0.419048	2.34752	0.0617372	0.00626314	0.0848826	0.946326	0.391589	0.01	0.061737	0.065988	481
Spain	Qatar	0.419048	2.34752	0.0617372	0.00626314	0.0848826	0.946326	0.391589	0.01	0.061737	0.065979	482
Germany	State of Roraima	-0.836295	-2.34714	0.0617584	0.0178574	0.724311	0.335391	0.167961	0.01	0.061758	0.06602	483
State of Roraima	Germany	0.836295	-2.34714	0.0617584	0.0178574	0.724311	0.335391	0.167961	0.01	0.061758	0.06603	484
Libya	Tokyo - JP	0.166509	0.080803	0.0619675	0.00637971	0.238067	0.668845	0.392792	0.0110977	0.061968	0.066272	485
Tokyo - JP	Libya	-0.166509	0.080803	0.0619675	0.00637971	0.238067	0.668845	0.392792	0.0110977	0.061968	0.066263	486
Hungary	State of Piauí	-1.04446	0.733794	0.0620142	0.501916	0.368918	0.723554	0.202437	0.01	0.062014	0.066341	487
State of Piauí	Hungary	1.04446	0.733794	0.0620142	0.501916	0.368918	0.723554	0.202437	0.01	0.062014	0.066332	488
Israel	State of Pará	0.161624	1.34866	0.0620449	0.69708	0.598036	0.041665	0.112687	0.0574461	0.062045	0.066384	489
State of Pará	Israel	-0.161624	1.34866	0.0620449	0.69708	0.598036	0.041665	0.112687	0.0574461	0.062045	0.066393	490
Greece	Netherlands	-0.298812	-1.38328	0.0631933	4.77081e-06	0.731464	0.0169359	0.0752046	0.178668	0.063193	0.067632	491
Netherlands	Greece	0.298812	-1.38328	0.0631933	4.77081e-06	0.731464	0.0169359	0.0752046	0.178668	0.063193	0.067641	492
Romania	State of Espírito Santo	-0.266705	1.36597	0.0638689	0.499388	0.549139	0.0559537	0.25914	0.01	0.063869	0.068384	493
State of Espírito Santo	Romania	0.266705	1.36597	0.0638689	0.499388	0.549139	0.0559537	0.25914	0.01	0.063869	0.068374	494
Portugal	Switzerland	0.205508	-0.51842	0.0641224	0.108446	0.801291	0.439916	0.82506	0.022437	0.064122	0.068675	495
Switzerland	Portugal	-0.205508	-0.51842	0.0641224	0.108446	0.801291	0.439916	0.82506	0.022437	0.064122	0.068665	496
Belarus	State of Roraima	-1.01193	-2.19322	0.0642232	0.00294731	0.51858	0.128334	0.247964	0.01	0.064223	0.068803	497
State of Roraima	Belarus	1.01193	-2.19322	0.0642232	0.00294731	0.51858	0.128334	0.247964	0.01	0.064223	0.068793	498
Canada	State of Roraima	-0.477557	-2.39847	0.0653253	0.0170909	0.738301	0.424191	0.920012	0.01	0.065325	0.069993	499
State of Roraima	Canada	0.477557	-2.39847	0.0653253	0.0170909	0.738301	0.424191	0.920012	0.01	0.065325	0.070003	500
Japan	Manaus	-1.10956	-1.78491	0.0655599	0.052024	0.173041	0.499535	0.189419	0.0153574	0.06556	0.070275	501
Manaus	Japan	1.10956	-1.78491	0.0655599	0.052024	0.173041	0.499535	0.189419	0.0153574	0.06556	0.070265	502
Denmark	Switzerland	0.0409101	0.749911	0.0656723	0.00677748	0.86872	0.93458	0.30212	0.01	0.065672	0.070416	503
Switzerland	Denmark	-0.0409101	0.749911	0.0656723	0.00677748	0.86872	0.93458	0.30212	0.01	0.065672	0.070405	504
Russia	State of Roraima	-1.03411	-2.2817	0.06578	0.0196314	0.581381	0.195126	0.802819	0.01	0.06578	0.070551	505
State of Roraima	Russia	1.03411	-2.2817	0.06578	0.0196314	0.581381	0.195126	0.802819	0.01	0.06578	0.070541	506
State of Amapá	State of Rio Grande do Sul	-0.129141	2.47054	0.0659741	0.0349877	0.333105	0.00618025	0.181545	0.01	0.065974	0.07077	507
State of Rio Grande do Sul	State of Amapá	0.129141	2.47054	0.0659741	0.0349877	0.333105	0.00618025	0.181545	0.01	0.065974	0.07078	508
State of Amazonas	Tokyo - JP	0.50973	-1.49292	0.0664748	0.00130373	0.698118	0.454998	0.236215	0.0167694	0.066475	0.071337	509
Tokyo - JP	State of Amazonas	-0.50973	-1.49292	0.0664748	0.00130373	0.698118	0.454998	0.236215	0.0167694	0.066475	0.071327	510
State of Roraima	Ukraine	0.998401	-2.46984	0.0671665	0.013569	0.738305	0.330215	0.0884911	0.01	0.067166	0.07209	511
Ukraine	State of Roraima	-0.998401	-2.46984	0.0671665	0.013569	0.738305	0.330215	0.0884911	0.01	0.067166	0.0721	512
State of Maranhão	Ukraine	-0.0425177	1.02284	0.0674412	0.418852	0.80809	0.681553	0.37516	0.01	0.067441	0.072416	513
Ukraine	State of Maranhão	0.0425177	1.02284	0.0674412	0.418852	0.80809	0.681553	0.37516	0.01	0.067441	0.072406	514
State of Mato Grosso	United States	1.54447	1.3107	0.0682375	0.0200657	0.529171	0.681486	0.205022	0.0179562	0.068237	0.073292	515
United States	State of Mato Grosso	-1.54447	1.3107	0.0682375	0.0200657	0.529171	0.681486	0.205022	0.0179562	0.068237	0.073282	516
Italy	Kuwait	0.437037	1.07886	0.0683984	9.15047e-05	0.706652	0.011964	0.742953	0.238804	0.068398	0.073486	517
Kuwait	Italy	-0.437037	1.07886	0.0683984	9.15047e-05	0.706652	0.011964	0.742953	0.238804	0.068398	0.073475	518
Finland	Macedonia	-0.498445	-0.892373	0.0685743	0.398936	0.775912	0.105196	0.394904	0.01	0.068574	0.073696	519
Macedonia	United Arab Emirates	0.311412	-0.082315	0.809608	0.335508	0.741282	0.17754	0.64533	0.01	0.068574	0.073686	520
Oman	State of Tocantins	-1.21544	0.468706	0.0685952	0.0792706	0.286019	0.777842	0.33365	0.01	0.068595	0.073729	521
State of Tocantins	Oman	1.21544	0.468706	0.0685952	0.0792706	0.286019	0.777842	0.33365	0.01	0.068595	0.07374	522
Colombia	Sweden	2.17575	-0.976917	0.0691691	0.0670401	0.984268	0.907914	0.0363076	0.01	0.069169	0.074378	523
Sweden	Colombia	-2.17575	-0.976917	0.0691691	0.0670401	0.984268	0.907914	0.0363076	0.01	0.069169	0.074368	524
Tokyo - JP	United Arab Emirates	0.0259448	-0.0820542	0.0692011	0.00186535	0.306691	0.301757	0.0180544	0.01	0.069201	0.074434	525
United Arab Emirates	Tokyo - JP	-0.0259448	-0.0820542	0.0692011	0.00186535	0.306691	0.301757	0.0180544	0.01	0.069201	0.074423	526
Japan	State of Amazonas	-0.798862	-1.41178	0.070251	0.0107256	0.14497	0.315646	0.272598	0.0232773	0.070251	0.075574	527
State of Amazonas	Japan	0.798862	-1.41178	0.070251	0.0107256	0.14497	0.315646	0.272598	0.0232773	0.070251	0.075585	528
Luxembourg	State of Sergipe	-0.979084	1.09058	0.0712116	0.64878	0.768424	0.720891	0.49556	0.0158523	0.071212	0.07663	529
State of Sergipe	Luxembourg	0.979084	1.09058	0.0712116	0.64878	0.768424	0.720891	0.49556	0.0158523	0.071212	0.076641	530
State of Espírito Santo	State of Roraima	1.07675	-1.85012	0.0712199	0.21288	0.700351	0.0563179	0.777793	0.01	0.07122	0.076672	531
State of Roraima	State of Espírito Santo	-1.07675	-1.85012	0.0712199	0.21288	0.700351	0.0563179	0.777793	0.01	0.07122	0.07666	532
State of Rondônia	United Kingdom	0.927744	2.9687	0.0712589	0.841688	0.721647	0.666538	0.507769	0.01	0.071259	0.076725	533
United Kingdom	State of Rondônia	-0.927744	2.9687	0.0712589	0.841688	0.721647	0.666538	0.507769	0.01	0.071259	0.076736	534
Porto Alegre	Rio de Janeiro city	-1.23114	4.54856	0.0713212	0.744877	0.802641	0.826636	0.287085	0.01	0.071321	0.076814	535
Rio de Janeiro city	Porto Alegre	1.23114	4.54856	0.0713212	0.744877	0.802641	0.826636	0.287085	0.01	0.071321	0.076825	536
State of Roraima	State of Tocantins	-1.5602	-2.24891	0.0716487	0.0137126	0.798872	0.143009	0.791264	0.01	0.071649	0.077189	537
State of Tocantins	State of Roraima	1.5602	-2.24891	0.0716487	0.0137126	0.798872	0.143009	0.791264	0.01	0.071649	0.0772	538
Australia	State of Roraima	0.158971	-2.4122	0.0721492	0.0126899	0.735029	0.297497	0.123136	0.01	0.072149	0.07775	539
State of Roraima	Australia	-0.158971	-2.4122	0.0721492	0.0126899	0.735029	0.297497	0.123136	0.01	0.072149	0.077761	540
Bulgaria	State of Alagoas	-0.383399	0.52411	0.0729592	0.0503963	0.55254	0.003379	0.122003	0.191569	0.072959	0.078657	541
State of Alagoas	Bulgaria	0.383399	0.52411	0.0729592	0.0503963	0.55254	0.003379	0.122003	0.191569	0.072959	0.078646	542
Portugal	Turkey	0.0966001	-0.236714	0.0734079	0.336812	0.918792	0.295219	0.201405	0.0231306	0.073408	0.079164	543
Turkey	Portugal	-0.0966001	-0.236714	0.0734079	0.336812	0.918792	0.295219	0.201405	0.0231306	0.073408	0.079152	544
Colombia	Denmark	1.78166	-0.300629	0.0737187	0.61475	0.856945	0.0317124	0.601816	0.129805	0.073719	0.07951	545
Denmark	Colombia	-1.78166	-0.300629	0.0737187	0.61475	0.856945	0.0317124	0.601816	0.129805	0.073719	0.079522	546
Germany	State of Pará	0.0132944	2.52431	0.0739392	0.417063	0.602446	0.0154531	0.982019	0.199112	0.073939	0.079783	547
State of Pará	Germany	-0.0132944	2.52431	0.0739392	0.417063	0.602446	0.0154531	0.982019	0.199112	0.073939	0.079771	548
Costa Rica	Norway	0.612815	-0.244162	0.0748933	0.265358	0.739707	0.892057	0.853759	0.01	0.074893	0.080824	549
Norway	Costa Rica	-0.612815	-0.244162	0.0748933	0.265358	0.739707	0.892057	0.853759	0.01	0.074893	0.080835	550
Canada	State of Mato Grosso	-1.88473	1.42528	0.075081	0.948579	0.842204	0.757089	0.073143	0.0172292	0.075081	0.081062	551
State of Mato Grosso	Canada	1.88473	1.42528	0.075081	0.948579	0.842204	0.757089	0.073143	0.0172292	0.075081	0.08105	552
Greece	Israel	-0.50124	0.281615	0.0755246	4.98355e-05	0.925006	0.0200148	0.6542	0.799577	0.075525	0.081564	553
Israel	Greece	0.50124	0.281615	0.0755246	4.98355e-05	0.925006	0.0200148	0.6542	0.799577	0.075525	0.081552	554
Kuwait	Porto Alegre	-1.70359	0.42069	0.075762	0.0302312	0.387914	0.0471626	0.250872	0.152659	0.075762	0.081844	555
Porto Alegre	Kuwait	1.70359	0.42069	0.075762	0.0302312	0.387914	0.0471626	0.250872	0.152659	0.075762	0.081832	556
Hungary	Macedonia	-0.229592	-0.876922	0.0758332	0.482728	0.309599	0.539927	0.764618	0.01	0.075833	0.081945	557
Macedonia	Ukraine	0.187852	0.285537	0.618671	0.130528	0.13495	0.22144	0.547805	0.01	0.075833	0.081933	558
State of Pernambuco	United Kingdom	0.617809	3.00537	0.0758899	0.867923	0.886401	0.162643	0.522467	0.0375866	0.07589	0.08203	559
United Kingdom	State of Pernambuco	-0.617809	3.00537	0.0758899	0.867923	0.886401	0.162643	0.522467	0.0375866	0.07589	0.082018	560
State of Santa Catarina	São Paulo city	0.393425	1.39721	0.0760049	0.360556	0.211902	0.13829	0.668031	0.0160232	0.076005	0.082178	561
São Paulo city	State of Santa Catarina	-0.393425	1.39721	0.0760049	0.360556	0.211902	0.13829	0.668031	0.0160232	0.076005	0.082166	562
State of Rio Grande do Sul	State of Roraima	1.24865	-1.90958	0.0761347	0.0134126	0.731045	0.150461	0.639628	0.01	0.076135	0.08233	563
State of Roraima	State of Rio Grande do Sul	-1.24865	-1.90958	0.0761347	0.0134126	0.731045	0.150461	0.639628	0.01	0.076135	0.082342	564
Germany	Saudi Arabia	-0.293396	-0.229304	0.0769454	0.117266	0.189402	0.00035659	0.377446	0.466652	0.076945	0.083243	565
Saudi Arabia	Germany	0.293396	-0.229304	0.0769454	0.117266	0.189402	0.00035659	0.377446	0.466652	0.076945	0.083231	566
Italy	State of Pará	-0.0679589	1.81097	0.0770578	0.682814	0.0173055	0.0421958	0.317914	0.155778	0.077058	0.083376	567
State of Pará	Italy	0.0679589	1.81097	0.0770578	0.682814	0.0173055	0.0421958	0.317914	0.155778	0.077058	0.083388	568
State of Alagoas	State of Bahia	-0.204257	3.10316	0.0779118	0.847714	0.333534	0.0795595	0.885316	0.0252861	0.077912	0.084325	569
State of Bahia	State of Alagoas	0.204257	3.10316	0.0779118	0.847714	0.333534	0.0795595	0.885316	0.0252861	0.077912	0.084337	570
State of Roraima	State of São Paulo	-1.40046	-1.98831	0.077915	0.0400186	0.719155	0.135909	0.568438	0.01	0.077915	0.084352	571
State of São Paulo	State of Roraima	1.40046	-1.98831	0.077915	0.0400186	0.719155	0.135909	0.568438	0.01	0.077915	0.084365	572
State of Pará	Ukraine	-0.480727	2.50873	0.0782456	0.40575	0.340452	0.0127358	0.0506034	0.178218	0.078246	0.084735	573
Ukraine	State of Pará	0.480727	2.50873	0.0782456	0.40575	0.340452	0.0127358	0.0506034	0.178218	0.078246	0.084747	574
Libya	State of Rio Grande do Norte	0.210165	1.77708	0.0782973	0.239815	0.249871	0.0227673	0.179557	0.01	0.078297	0.084815	575
State of Rio Grande do Norte	Libya	-0.210165	1.77708	0.0782973	0.239815	0.249871	0.0227673	0.179557	0.01	0.078297	0.084828	576
State of Pará	State of Sergipe	-0.242653	4.15159	0.078331	0.383818	0.705944	0.00402084	0.0541675	0.457584	0.078331	0.084877	577
State of Sergipe	State of Pará	0.242653	4.15159	0.078331	0.383818	0.705944	0.00402084	0.0541675	0.457584	0.078331	0.084889	578
Ireland	Slovenia	0.476409	-1.69817	0.0793761	0.00213266	3.9036e-05	0.268444	0.0243072	0.026791	0.079376	0.086034	579
Slovenia	Ireland	-0.476409	-1.69817	0.0793761	0.00213266	3.9036e-05	0.268444	0.0243072	0.026791	0.079376	0.086046	580
Denmark	State of Roraima	-1.03052	-2.07443	0.0795545	0.00584103	0.713358	0.223685	0.174826	0.01	0.079555	0.086265	581
State of Roraima	Denmark	1.03052	-2.07443	0.0795545	0.00584103	0.713358	0.223685	0.174826	0.01	0.079555	0.086252	582
Australia	State of Pará	-0.696301	2.14912	0.0796229	0.879913	0.571044	0.0225727	0.0483971	0.113213	0.079623	0.086351	583
State of Pará	Australia	0.696301	2.14912	0.0796229	0.879913	0.571044	0.0225727	0.0483971	0.113213	0.079623	0.086364	584
Costa Rica	Slovenia	0.538004	-0.190745	0.0797188	0.727678	0.00295087	0.433053	0.0294594	0.01	0.079719	0.086493	585
Slovenia	Costa Rica	-0.538004	-0.190745	0.0797188	0.727678	0.00295087	0.433053	0.0294594	0.01	0.079719	0.08648	586
Netherlands	Poland	0.380486	-2.09427	0.079791	0.000137289	0.783408	0.00368863	0.780982	0.266833	0.079791	0.086584	587
Poland	Netherlands	-0.380486	-2.09427	0.079791	0.000137289	0.783408	0.00368863	0.780982	0.266833	0.079791	0.086596	588
Belarus	Macedonia	-0.307217	-0.368782	0.0809131	0.0478057	0.879327	0.20345	0.378408	0.01	0.080913	0.08784	589
Macedonia	Turkey	0.320156	0.016638	0.956935	0.0661073	0.392456	0.115341	0.287473	0.01	0.080913	0.087827	590
Belarus	State of Sergipe	-0.802265	0.738105	0.0815383	0.816051	0.881825	0.52721	0.10079	0.0195492	0.081538	0.088531	591
State of Sergipe	Belarus	0.802265	0.738105	0.0815383	0.816051	0.881825	0.52721	0.10079	0.0195492	0.081538	0.088544	592
State of Amazonas	State of Roraima	0.300228	-2.37212	0.0817024	0.401191	0.711591	0.640737	0.702276	0.01	0.081702	0.088748	593
State of Roraima	State of Amazonas	-0.300228	-2.37212	0.0817024	0.401191	0.711591	0.640737	0.702276	0.01	0.081702	0.088735	594
Greece	Oman	-0.258089	0.197983	0.0817546	0.184861	0.0688197	0.0651591	0.00720328	0.01	0.081755	0.088831	595
Oman	Greece	0.258089	0.197983	0.0817546	0.184861	0.0688197	0.0651591	0.00720328	0.01	0.081755	0.088818	596
State of Amazonas	State of Mato Grosso	-0.669026	3.89417	0.081921	0.0274597	0.777239	0.917516	0.471526	0.01	0.081921	0.089024	597
State of Mato Grosso	State of Amazonas	0.669026	3.89417	0.081921	0.0274597	0.777239	0.917516	0.471526	0.01	0.081921	0.089037	598
State of Mato Grosso	State of Pernambuco	1.33873	3.34866	0.082461	0.652099	0.564127	0.0960195	0.35413	0.01	0.082461	0.08965	599
State of Pernambuco	State of Mato Grosso	-1.33873	3.34866	0.082461	0.652099	0.564127	0.0960195	0.35413	0.01	0.082461	0.089637	600
Colombia	State of Mato Grosso	-0.978994	0.927632	0.0829399	0.0931744	0.55937	0.70628	0.12961	0.0104182	0.08294	0.090184	601
State of Mato Grosso	Colombia	0.978994	0.927632	0.0829399	0.0931744	0.55937	0.70628	0.12961	0.0104182	0.08294	0.090197	602
State of Acre	United Kingdom	0.726959	2.95772	0.0831855	0.888123	0.737805	0.898574	0.549687	0.01	0.083185	0.090491	603
United Kingdom	State of Acre	-0.726959	2.95772	0.0831855	0.888123	0.737805	0.898574	0.549687	0.01	0.083185	0.090477	604
Bahrain	Japan	0.163765	0.231843	0.0832239	0.0876493	0.360501	0.508724	0.880078	0.01	0.083224	0.090545	605
Japan	Bahrain	-0.163765	0.231843	0.0832239	0.0876493	0.360501	0.508724	0.880078	0.01	0.083224	0.090559	606
State of Amapá	Switzerland	0.222378	2.47677	0.0833046	0.565165	0.683823	0.0194822	0.627645	0.01	0.083305	0.090673	607
Switzerland	State of Amapá	-0.222378	2.47677	0.0833046	0.565165	0.683823	0.0194822	0.627645	0.01	0.083305	0.09066	608
Berlin	Turkey	-0.0861128	0.231882	0.083459	0.00461221	0.558129	0.000133274	0.109941	0.01	0.083459	0.090867	609
Turkey	Berlin	0.0861128	0.231882	0.083459	0.00461221	0.558129	0.000133274	0.109941	0.01	0.083459	0.090854	610
State of Roraima	United Arab Emirates	0.185688	-2.11926	0.0834893	0.0126371	0.865943	0.237447	0.783655	0.01	0.083489	0.090927	611
United Arab Emirates	State of Roraima	-0.185688	-2.11926	0.0834893	0.0126371	0.865943	0.237447	0.783655	0.01	0.083489	0.090914	612
Federal District	State of Roraima	3.98164	-1.99864	0.0836888	0.0272505	0.970605	0.186098	0.593995	0.01	0.083689	0.091171	613
State of Roraima	Federal District	-3.98164	-1.99864	0.0836888	0.0272505	0.970605	0.186098	0.593995	0.01	0.083689	0.091157	614
Moldova	State of Amapá	0.23337	2.36169	0.0837001	0.154088	0.447896	0.00225976	0.588468	0.01	0.0837	0.091196	615
State of Amapá	Moldova	-0.23337	2.36169	0.0837001	0.154088	0.447896	0.00225976	0.588468	0.01	0.0837	0.091209	616
State of Paraíba	State of Sergipe	0.364941	4.01896	0.083757	0.0280446	0.80691	0.154224	0.424843	0.01	0.083757	0.091285	617
State of Sergipe	State of Paraíba	-0.364941	4.01896	0.083757	0.0280446	0.80691	0.154224	0.424843	0.01	0.083757	0.091298	618
State of Rio Grande do Sul	United Kingdom	0.984298	2.06307	0.0845009	0.00707886	0.322356	0.0230318	0.0939481	0.0841739	0.084501	0.092122	619
United Kingdom	State of Rio Grande do Sul	-0.984298	2.06307	0.0845009	0.00707886	0.322356	0.0230318	0.0939481	0.0841739	0.084501	0.092136	620
Croatia	Rio de Janeiro city	-0.871784	2.80247	0.0851887	0.984732	0.539578	0.170117	0.0736611	0.01	0.085189	0.092913	621
Rio de Janeiro city	Croatia	0.871784	2.80247	0.0851887	0.984732	0.539578	0.170117	0.0736611	0.01	0.085189	0.092899	622
Porto Alegre	State of Amapá	0.175665	2.42261	0.0857281	0.00490193	0.301291	0.0167375	0.359817	0.01	0.085728	0.093528	623
State of Amapá	Porto Alegre	-0.175665	2.42261	0.0857281	0.00490193	0.301291	0.0167375	0.359817	0.01	0.085728	0.093515	624
State of Mato Grosso	State of São Paulo	1.11305	1.99764	0.0866416	0.222036	0.914995	0.157955	0.34691	0.01	0.086642	0.094553	625
State of São Paulo	State of Mato Grosso	-1.11305	1.99764	0.0866416	0.222036	0.914995	0.157955	0.34691	0.01	0.086642	0.094539	626
Norway	Switzerland	0.0527181	0.838002	0.0878975	0.0581859	0.0528616	0.00466918	0.0601086	0.31347	0.087897	0.095937	627
Switzerland	Norway	-0.0527181	0.838002	0.0878975	0.0581859	0.0528616	0.00466918	0.0601086	0.31347	0.087897	0.095951	628
Germany	Luxembourg	-0.024594	0.448821	0.0879505	0.15423	0.794324	0.904712	0.396237	0.01	0.08795	0.096037	629
Luxembourg	Germany	0.024594	0.448821	0.0879505	0.15423	0.794324	0.904712	0.396237	0.01	0.08795	0.096023	630
Austria	Turkey	-0.0354372	-0.201784	0.0886212	0.000423592	0.262098	0.418794	0.884531	0.0226139	0.088621	0.096798	631
Turkey	Austria	0.0354372	-0.201784	0.0886212	0.000423592	0.262098	0.418794	0.884531	0.0226139	0.088621	0.096784	632
Belarus	Bosnia and Herzegovina	-0.527323	0.20412	0.0888338	0.534486	0.491377	0.129791	0.356327	0.0969654	0.088834	0.097058	633
Bosnia and Herzegovina	Belarus	0.527323	0.20412	0.0888338	0.534486	0.491377	0.129791	0.356327	0.0969654	0.088834	0.097044	634
Luxembourg	State of Piauí	-0.986214	0.676995	0.0888485	0.278183	0.251702	0.451215	0.752989	0.0193397	0.088848	0.097088	635
State of Piauí	Luxembourg	0.986214	0.676995	0.0888485	0.278183	0.251702	0.451215	0.752989	0.0193397	0.088848	0.097103	636
Finland	Serbia	-0.166682	-0.415986	0.0889022	0.176903	0.734643	0.189244	0.533772	0.01	0.088902	0.097176	637
Serbia	Finland	0.166682	-0.415986	0.0889022	0.176903	0.734643	0.189244	0.533772	0.01	0.088902	0.09719	638
Costa Rica	Switzerland	0.812888	-0.579379	0.0890316	0.00752923	0.871623	0.0183469	0.938554	0.164335	0.089032	0.097345	639
Switzerland	Costa Rica	-0.812888	-0.579379	0.0890316	0.00752923	0.871623	0.0183469	0.938554	0.164335	0.089032	0.09736	640
Germany	Kuwait	0.0170471	0.336019	0.0891117	0.375479	0.00422716	0.00773337	0.00976134	0.312795	0.089112	0.097476	641
Kuwait	Germany	-0.0170471	0.336019	0.0891117	0.375479	0.00422716	0.00773337	0.00976134	0.312795	0.089112	0.097461	642
Berlin	Netherlands	-0.321984	-2.7743	0.0891415	0.00814228	0.878193	0.107307	0.421938	0.0623147	0.089141	0.097537	643
Netherlands	Berlin	0.321984	-2.7743	0.0891415	0.00814228	0.878193	0.107307	0.421938	0.0623147	0.089141	0.097523	644
Luxembourg	State of Pará	-0.365984	1.25123	0.0902909	0.993745	0.0494246	0.0280252	0.0694318	0.132893	0.090291	0.098823	645
State of Pará	Luxembourg	0.365984	1.25123	0.0902909	0.993745	0.0494246	0.0280252	0.0694318	0.132893	0.090291	0.098809	646
State of Minas Gerais	United Kingdom	0.903184	2.04568	0.0903003	0.000769178	0.448574	0.0298254	0.129652	0.0827201	0.0903	0.098863	647
United Kingdom	State of Minas Gerais	-0.903184	2.04568	0.0903003	0.000769178	0.448574	0.0298254	0.129652	0.0827201	0.0903	0.098848	648
Australia	Denmark	0.27778	-0.27719	0.0907265	0.225739	0.019499	0.0212967	0.00323944	0.0883538	0.090726	0.099344	649
Denmark	Australia	-0.27778	-0.27719	0.0907265	0.225739	0.019499	0.0212967	0.00323944	0.0883538	0.090726	0.099358	650
Czech Republic	Russia	-0.110495	-0.152047	0.0908472	0.507252	0.973232	0.555457	0.342521	0.0193058	0.090847	0.099505	651
Russia	Czech Republic	0.110495	-0.152047	0.0908472	0.507252	0.973232	0.555457	0.342521	0.0193058	0.090847	0.09952	652
State of Ceará	State of Mato Grosso	-1.3823	4.16123	0.0911629	0.671155	0.0930932	0.548704	0.230814	0.01	0.091163	0.09988	653
State of Mato Grosso	State of Ceará	1.3823	4.16123	0.0911629	0.671155	0.0930932	0.548704	0.230814	0.01	0.091163	0.099895	654
Porto Alegre	State of Espírito Santo	-0.0201455	2.11432	0.0911758	0.0166508	0.254627	0.678326	0.252374	0.01	0.091176	0.099923	655
State of Espírito Santo	Porto Alegre	0.0201455	2.11432	0.0911758	0.0166508	0.254627	0.678326	0.252374	0.01	0.091176	0.099938	656
State of Mato Grosso	São Paulo city	1.35323	1.83729	0.0920076	0.87342	0.747994	0.821884	0.316125	0.01	0.092008	0.100865	657
São Paulo city	State of Mato Grosso	-1.35323	1.83729	0.0920076	0.87342	0.747994	0.821884	0.316125	0.01	0.092008	0.100879	658
Romania	State of Maranhão	0.326639	0.891394	0.0920238	0.358372	0.673169	0.862798	0.192582	0.01	0.092024	0.100912	659
State of Maranhão	Romania	-0.326639	0.891394	0.0920238	0.358372	0.673169	0.862798	0.192582	0.01	0.092024	0.100927	660
State of Ceará	State of Roraima	0.388635	-2.32292	0.0923056	0.0601638	0.736658	0.0833778	0.442666	0.01	0.092306	0.101265	661
State of Roraima	State of Ceará	-0.388635	-2.32292	0.0923056	0.0601638	0.736658	0.0833778	0.442666	0.01	0.092306	0.101251	662
Argentina	Switzerland	1.38394	-0.787288	0.0925775	0.0410686	0.79864	0.0538078	0.143274	0.0698502	0.092578	0.101579	663
Switzerland	Argentina	-1.38394	-0.787288	0.0925775	0.0410686	0.79864	0.0538078	0.143274	0.0698502	0.092578	0.101594	664
France	State of Amapá	-0.428656	2.07801	0.0928165	0.139817	0.58022	0.938828	0.0932947	0.01	0.092816	0.101871	665
State of Amapá	France	0.428656	2.07801	0.0928165	0.139817	0.58022	0.938828	0.0932947	0.01	0.092816	0.101886	666
New York	South Korea	-1.78657	6.05047	0.0928603	0.000714646	0.590765	0.0083216	0.0953639	0.260151	0.09286	0.101964	667
South Korea	New York	1.78657	6.05047	0.0928603	0.000714646	0.590765	0.0083216	0.0953639	0.260151	0.09286	0.101949	668
Croatia	Libya	-0.187187	0.217214	0.093184	0.0786577	0.316289	0.502887	0.339303	0.01	0.093184	0.102334	669
Libya	Croatia	0.187187	0.217214	0.093184	0.0786577	0.316289	0.502887	0.339303	0.01	0.093184	0.102349	670
Bahrain	Tokyo - JP	0.15116	0.24274	0.0933846	0.0841014	0.267377	0.65491	0.677279	0.01	0.093385	0.1026	671
Tokyo - JP	Bahrain	-0.15116	0.24274	0.0933846	0.0841014	0.267377	0.65491	0.677279	0.01	0.093385	0.102585	672
Austria	Croatia	-0.0264982	-0.305266	0.0936834	0.859191	0.733414	0.0572914	0.157672	0.0985098	0.093683	0.102943	673
Croatia	Austria	0.0264982	-0.305266	0.0936834	0.859191	0.733414	0.0572914	0.157672	0.0985098	0.093683	0.102958	674
State of Espírito Santo	State of Pará	0.432453	3.43385	0.0941642	0.0619827	0.606763	0.553121	0.159242	0.01	0.094164	0.103502	675
State of Pará	State of Espírito Santo	-0.432453	3.43385	0.0941642	0.0619827	0.606763	0.553121	0.159242	0.01	0.094164	0.103517	676
Berlin	Kuwait	-0.0179232	0.293916	0.0945519	0.329138	0.234434	0.437446	0.485829	0.01	0.094552	0.103959	677
Kuwait	Berlin	0.0179232	0.293916	0.0945519	0.329138	0.234434	0.437446	0.485829	0.01	0.094552	0.103974	678
Berlin	State of Roraima	-0.847263	-2.17215	0.0945897	0.00993389	0.671659	0.267811	0.231064	0.01	0.09459	0.104046	679
State of Roraima	Berlin	0.847263	-2.17215	0.0945897	0.00993389	0.671659	0.267811	0.231064	0.01	0.09459	0.104031	680
Ireland	Netherlands	0.310785	-2.34104	0.0957319	0.00313486	0.84167	0.79148	0.744349	0.01	0.095732	0.105318	681
Netherlands	Ireland	-0.310785	-2.34104	0.0957319	0.00313486	0.84167	0.79148	0.744349	0.01	0.095732	0.105333	682
Berlin	State of Sergipe	-0.710737	1.67359	0.0963928	0.831486	0.52456	0.938291	0.142513	0.01	0.096393	0.106092	683
State of Sergipe	Berlin	0.710737	1.67359	0.0963928	0.831486	0.52456	0.938291	0.142513	0.01	0.096393	0.106076	684
State of Amazonas	State of Mato Grosso do Sul	0.0325334	3.41786	0.0970646	7.08525e-05	0.745528	0.432471	0.366496	0.0174654	0.097065	0.106862	685
State of Mato Grosso do Sul	State of Amazonas	-0.0325334	3.41786	0.0970646	7.08525e-05	0.745528	0.432471	0.366496	0.0174654	0.097065	0.106847	686
France	State of Pará	-0.224115	1.6954	0.0972076	0.598501	0.837612	0.00529545	0.153905	0.305691	0.097208	0.107036	687
State of Pará	France	0.224115	1.6954	0.0972076	0.598501	0.837612	0.00529545	0.153905	0.305691	0.097208	0.107051	688
State of Paraná	São Paulo city	-0.035666	2.04817	0.0972889	0.191387	0.629937	0.4318	0.405509	0.01	0.097289	0.107157	689
São Paulo city	State of Paraná	0.035666	2.04817	0.0972889	0.191387	0.629937	0.4318	0.405509	0.01	0.097289	0.107172	690
Oman	Sweden	0.694676	-1.25911	0.0975505	0.23598	0.926577	0.763878	0.228625	0.01	0.097551	0.107492	691
Sweden	Oman	-0.694676	-1.25911	0.0975505	0.23598	0.926577	0.763878	0.228625	0.01	0.097551	0.107477	692
Bulgaria	Finland	0.251696	-0.434881	0.0977862	0.000569651	0.544434	0.0913768	0.487335	0.01	0.097786	0.107768	693
Finland	Bulgaria	-0.251696	-0.434881	0.0977862	0.000569651	0.544434	0.0913768	0.487335	0.01	0.097786	0.107784	694
Australia	Switzerland	0.395306	-0.720368	0.0985343	0.00885962	0.0132613	0.00415714	0.00853462	0.317819	0.098534	0.10864	695
Switzerland	Australia	-0.395306	-0.720368	0.0985343	0.00885962	0.0132613	0.00415714	0.00853462	0.317819	0.098534	0.108624	696
State of Amapá	State of Paraíba	-0.403736	3.53371	0.0992035	0.290627	0.588111	0.000388281	0.127138	0.01	0.099204	0.10941	697
State of Paraíba	State of Amapá	0.403736	3.53371	0.0992035	0.290627	0.588111	0.000388281	0.127138	0.01	0.099204	0.109394	698
State of Mato Grosso do Sul	State of Tocantins	0.0338744	1.29549	0.0995608	0.236405	0.687071	0.234582	0.596448	0.01	0.099561	0.109821	699
State of Tocantins	State of Mato Grosso do Sul	-0.0338744	1.29549	0.0995608	0.236405	0.687071	0.234582	0.596448	0.01	0.099561	0.109837	700
Romania	State of Mato Grosso	-1.15834	1.23068	0.0996038	0.0176993	0.442597	0.283576	0.536188	0.01	0.099604	0.109917	701
State of Mato Grosso	Romania	1.15834	1.23068	0.0996038	0.0176993	0.442597	0.283576	0.536188	0.01	0.099604	0.109901	702
State of Roraima	Tokyo - JP	0.143992	-1.94843	0.10022	0.00105376	0.474006	0.19043	0.245477	0.01	0.10022	0.110613	703
Tokyo - JP	State of Roraima	-0.143992	-1.94843	0.10022	0.00105376	0.474006	0.19043	0.245477	0.01	0.10022	0.110629	704
Romania	State of Amapá	0.30921	2.11033	0.100353	0.0108745	0.534252	0.00137488	0.550956	0.01	0.100353	0.110809	705
State of Amapá	Romania	-0.30921	2.11033	0.100353	0.0108745	0.534252	0.00137488	0.550956	0.01	0.100353	0.110792	706
Bosnia and Herzegovina	Hungary	0.74439	0.497395	0.100569	0.279272	0.802304	0.217836	0.56593	0.0432052	0.100569	0.11108	707
Hungary	Bosnia and Herzegovina	-0.74439	0.497395	0.100569	0.279272	0.802304	0.217836	0.56593	0.0432052	0.100569	0.111064	708
New York	State of Mato Grosso	-1.39756	8.40017	0.100656	0.00324627	0.31607	0.00365722	0.207171	0.271786	0.100656	0.111192	709
State of Mato Grosso	New York	1.39756	8.40017	0.100656	0.00324627	0.31607	0.00365722	0.207171	0.271786	0.100656	0.111209	710
State of Minas Gerais	State of Pará	0.280933	2.89556	0.100893	0.897104	0.9748	0.0155921	0.226706	0.185519	0.100893	0.111488	711
State of Pará	State of Minas Gerais	-0.280933	2.89556	0.100893	0.897104	0.9748	0.0155921	0.226706	0.185519	0.100893	0.111504	712
Italy	State of Amazonas	-0.575068	1.83199	0.101063	0.34601	0.00127445	0.0316525	0.623299	0.194272	0.101063	0.111708	713
State of Amazonas	Italy	0.575068	1.83199	0.101063	0.34601	0.00127445	0.0316525	0.623299	0.194272	0.101063	0.111725	714
Israel	State of Amapá	-0.0930041	1.46285	0.101665	0.0541321	0.312026	0.00279885	0.507328	0.01	0.101665	0.112407	715
State of Amapá	Israel	0.0930041	1.46285	0.101665	0.0541321	0.312026	0.00279885	0.507328	0.01	0.101665	0.112423	716
State of Sergipe	United States	0.6584	1.64438	0.101793	0.279702	0.652898	0.437935	0.152215	0.0233882	0.101793	0.112599	717
United States	State of Sergipe	-0.6584	1.64438	0.101793	0.279702	0.652898	0.437935	0.152215	0.0233882	0.101793	0.112582	718
Bosnia and Herzegovina	New York	3.85839	12.3444	0.101923	0.0190314	0.0232797	0.00099277	0.00116879	0.380632	0.101923	0.112758	719
New York	Bosnia and Herzegovina	-3.85839	12.3444	0.101923	0.0190314	0.0232797	0.00099277	0.00116879	0.380632	0.101923	0.112775	720
Greece	Libya	-0.155487	0.107962	0.102044	0.102143	0.0567758	0.587949	0.566215	0.01	0.102044	0.112942	721
Libya	Greece	0.155487	0.107962	0.102044	0.102143	0.0567758	0.587949	0.566215	0.01	0.102044	0.112926	722
State of Rondônia	Turkey	0.639889	1.03061	0.102132	0.126782	0.874938	0.0230542	0.489819	0.01	0.102132	0.113057	723
Turkey	State of Rondônia	-0.639889	1.03061	0.102132	0.126782	0.874938	0.0230542	0.489819	0.01	0.102132	0.113074	724
Poland	State of Roraima	-0.963232	-2.09003	0.102155	0.0155915	0.666248	0.246154	0.645372	0.01	0.102155	0.113116	725
State of Roraima	Poland	0.963232	-2.09003	0.102155	0.0155915	0.666248	0.246154	0.645372	0.01	0.102155	0.113132	726
New York	State of Maranhão	-0.153732	9.5806	0.102662	0.000774338	0.859339	0.00509475	0.179134	0.259667	0.102662	0.113711	727
State of Maranhão	New York	0.153732	9.5806	0.102662	0.000774338	0.859339	0.00509475	0.179134	0.259667	0.102662	0.113728	728
Israel	Japan	0.611739	0.112189	0.102689	0.00537661	0.520037	0.00419162	0.405863	0.631829	0.102689	0.113775	729
Japan	Israel	-0.611739	0.112189	0.102689	0.00537661	0.520037	0.00419162	0.405863	0.631829	0.102689	0.113791	730
Lebanon	Luxembourg	0.0898202	0.566711	0.10328	0.149999	0.910139	0.319146	0.76716	0.0247953	0.10328	0.114463	731
Luxembourg	Lebanon	-0.0898202	0.566711	0.10328	0.149999	0.910139	0.319146	0.76716	0.0247953	0.10328	0.11448	732
New York	State of Paraíba	-0.454918	10.3754	0.103299	0.000603786	0.503117	0.00248451	0.117094	0.265351	0.103299	0.114535	733
State of Paraíba	New York	0.454918	10.3754	0.103299	0.000603786	0.503117	0.00248451	0.117094	0.265351	0.103299	0.114518	734
Kuwait	State of Rio Grande do Sul	-1.21448	0.320942	0.103627	0.10276	0.826843	0.433571	0.148446	0.01	0.103627	0.114916	735
State of Rio Grande do Sul	Kuwait	1.21448	0.320942	0.103627	0.10276	0.826843	0.433571	0.148446	0.01	0.103627	0.114933	736
Croatia	Switzerland	-0.015264	-0.881218	0.103634	0.00126755	0.937738	0.231073	0.184795	0.0312448	0.103634	0.114958	737
Switzerland	Croatia	0.015264	-0.881218	0.103634	0.00126755	0.937738	0.231073	0.184795	0.0312448	0.103634	0.114975	738
State of Piauí	State of Tocantins	-0.477898	1.6266	0.103709	0.370276	0.943049	0.426243	0.181032	0.01	0.103709	0.115092	739
State of Tocantins	State of Piauí	0.477898	1.6266	0.103709	0.370276	0.943049	0.426243	0.181032	0.01	0.103709	0.115075	740
Germany	Serbia	-0.101604	-0.311456	0.103746	0.568724	0.543934	0.00713656	0.472016	0.333911	0.103746	0.115167	741
Serbia	Germany	0.101604	-0.311456	0.103746	0.568724	0.543934	0.00713656	0.472016	0.333911	0.103746	0.11515	742
State of Maranhão	Sweden	0.756741	-1.45058	0.104266	0.568706	0.383192	0.826083	0.519905	0.01	0.104266	0.115762	743
Sweden	State of Maranhão	-0.756741	-1.45058	0.104266	0.568706	0.383192	0.826083	0.519905	0.01	0.104266	0.115779	744
Moldova	Netherlands	0.125699	-1.82374	0.104571	0.00256749	0.88937	0.0171562	0.646505	0.211868	0.104571	0.116152	745
Netherlands	Moldova	-0.125699	-1.82374	0.104571	0.00256749	0.88937	0.0171562	0.646505	0.211868	0.104571	0.116135	746
New York	State of Mato Grosso do Sul	0.0489478	9.06798	0.105924	0.00387318	0.291484	0.00233825	0.283578	0.271561	0.105924	0.11769	747
State of Mato Grosso do Sul	New York	-0.0489478	9.06798	0.105924	0.00387318	0.291484	0.00233825	0.283578	0.271561	0.105924	0.117673	748
Romania	State of Piauí	-0.341069	0.76603	0.10606	0.211926	0.500003	0.69149	0.37566	0.01	0.10606	0.117876	749
State of Piauí	Romania	0.341069	0.76603	0.10606	0.211926	0.500003	0.69149	0.37566	0.01	0.10606	0.117858	750
Fortaleza	Turkey	-0.765923	2.53362	0.106231	0.143378	0.801885	0.131865	0.0714101	0.0263984	0.106231	0.118084	751
Turkey	Fortaleza	0.765923	2.53362	0.106231	0.143378	0.801885	0.131865	0.0714101	0.0263984	0.106231	0.118102	752
Germany	Russia	-0.122247	-0.269082	0.106471	0.355077	0.759588	0.00362876	0.222836	0.346542	0.106471	0.118386	753
Russia	Germany	0.122247	-0.269082	0.106471	0.355077	0.759588	0.00362876	0.222836	0.346542	0.106471	0.118403	754
State of Amapá	State of Goiás	-1.2156	2.72057	0.106508	0.0519036	0.348608	0.0253899	0.651537	0.01	0.106508	0.118462	755
State of Goiás	State of Amapá	1.2156	2.72057	0.106508	0.0519036	0.348608	0.0253899	0.651537	0.01	0.106508	0.118479	756
Japan	Spain	-0.191132	1.41468	0.106888	0.0252269	0.505709	0.602241	0.605096	0.01	0.106888	0.118937	757
Spain	Japan	0.191132	1.41468	0.106888	0.0252269	0.505709	0.602241	0.605096	0.01	0.106888	0.11892	758
Porto Alegre	State of Pará	0.628891	1.93285	0.107345	0.819651	0.991274	0.00998591	0.113699	0.254734	0.107345	0.119463	759
State of Pará	Porto Alegre	-0.628891	1.93285	0.107345	0.819651	0.991274	0.00998591	0.113699	0.254734	0.107345	0.119481	760
Belgium	State of Amapá	-0.597139	3.66192	0.10743	0.236458	0.927151	0.1649	0.797861	0.0473952	0.10743	0.119594	761
State of Amapá	Belgium	0.597139	3.66192	0.10743	0.236458	0.927151	0.1649	0.797861	0.0473952	0.10743	0.119612	762
Bulgaria	Luxembourg	0.232639	0.520169	0.107472	0.320203	0.26932	0.412842	0.826108	0.0197979	0.107472	0.119676	763
Luxembourg	Bulgaria	-0.232639	0.520169	0.107472	0.320203	0.26932	0.412842	0.826108	0.0197979	0.107472	0.119694	764
Argentina	Belarus	0.767722	0.123737	0.108026	0.000640586	0.104028	0.0113276	0.166474	0.01	0.108026	0.120347	765
Belarus	Argentina	-0.767722	0.123737	0.108026	0.000640586	0.104028	0.0113276	0.166474	0.01	0.108026	0.120329	766
State of Pernambuco	Ukraine	0.0454942	1.5093	0.108267	0.8377	0.966805	0.436665	0.255304	0.01	0.108267	0.120651	767
Ukraine	State of Pernambuco	-0.0454942	1.5093	0.108267	0.8377	0.966805	0.436665	0.255304	0.01	0.108267	0.120633	768
Poland	Turkey	0.0156983	0.0784667	0.108443	0.0497799	0.603807	0.00990162	0.956273	0.227615	0.108443	0.120865	769
Turkey	Poland	-0.0156983	0.0784667	0.108443	0.0497799	0.603807	0.00990162	0.956273	0.227615	0.108443	0.120883	770
Japan	South Korea	0.0149447	0.0337185	0.108744	0.00206272	0.505496	0.457467	0.284496	0.01	0.108744	0.121255	771
South Korea	Japan	-0.0149447	0.0337185	0.108744	0.00206272	0.505496	0.457467	0.284496	0.01	0.108744	0.121237	772
Czech Republic	United Arab Emirates	-0.0349525	-0.121264	0.108763	0.024705	0.913279	0.109946	0.214501	0.0763058	0.108763	0.121312	773
United Arab Emirates	Czech Republic	0.0349525	-0.121264	0.108763	0.024705	0.913279	0.109946	0.214501	0.0763058	0.108763	0.121294	774
Macedonia	Tokyo - JP	0.336846	0.0681241	0.742631	0.429106	0.583284	0.213571	0.430992	0.01	0.108831	0.121407	775
State of Amazonas	Macedonia	0.140334	2.32075	0.108831	0.00520115	0.544589	0.724232	0.286816	0.01	0.108831	0.121425	776
Luxembourg	South Korea	0.024843	0.320564	0.109032	0.380183	0.836805	0.282445	0.610251	0.0325354	0.109032	0.121685	777
South Korea	Luxembourg	-0.024843	0.320564	0.109032	0.380183	0.836805	0.282445	0.610251	0.0325354	0.109032	0.121667	778
South Korea	Switzerland	0.0359481	0.520465	0.109052	0.00107124	0.356294	0.158432	0.319908	0.053569	0.109052	0.121743	779
Switzerland	South Korea	-0.0359481	0.520465	0.109052	0.00107124	0.356294	0.158432	0.319908	0.053569	0.109052	0.121725	780
Libya	State of Piauí	-0.662565	0.568395	0.109141	0.185824	0.72582	0.924636	0.868674	0.01	0.109141	0.121861	781
State of Piauí	Libya	0.662565	0.568395	0.109141	0.185824	0.72582	0.924636	0.868674	0.01	0.109141	0.12188	782
New York	State of Ceará	0.0512107	10.6604	0.109827	0.0252041	0.651288	0.00396643	0.379065	0.226531	0.109827	0.122682	783
State of Ceará	New York	-0.0512107	10.6604	0.109827	0.0252041	0.651288	0.00396643	0.379065	0.226531	0.109827	0.122664	784
Slovenia	State of Alagoas	-0.574099	0.464514	0.109991	0.45098	0.188468	0.130058	0.590573	0.0325649	0.109991	0.122902	785
State of Alagoas	Slovenia	0.574099	0.464514	0.109991	0.45098	0.188468	0.130058	0.590573	0.0325649	0.109991	0.122884	786
State of Pará	State of Rio Grande do Sul	-0.469124	2.00674	0.110665	0.538147	0.969371	0.00801427	0.270443	0.220253	0.110665	0.123674	787
State of Rio Grande do Sul	State of Pará	0.469124	2.00674	0.110665	0.538147	0.969371	0.00801427	0.270443	0.220253	0.110665	0.123692	788
Saudi Arabia	State of Bahia	-1.03729	-0.198843	0.110977	0.0185415	0.312598	0.97442	0.00823996	0.01	0.110977	0.124059	789
State of Bahia	Saudi Arabia	1.03729	-0.198843	0.110977	0.0185415	0.312598	0.97442	0.00823996	0.01	0.110977	0.124078	790
State of Paraná	United Kingdom	0.594734	1.79272	0.111477	0.00933565	0.258956	0.0141349	0.155953	0.188866	0.111477	0.124675	791
United Kingdom	State of Paraná	-0.594734	1.79272	0.111477	0.00933565	0.258956	0.0141349	0.155953	0.188866	0.111477	0.124656	792
Germany	State of Amapá	-0.224295	2.61825	0.111589	0.289128	0.328614	0.00210639	0.792495	0.01	0.111589	0.124836	793
State of Amapá	Germany	0.224295	2.61825	0.111589	0.289128	0.328614	0.00210639	0.792495	0.01	0.111589	0.124818	794
Belo Horizonte	São Paulo city	0.425943	3.0383	0.111702	0.190836	0.200158	0.486903	0.769792	0.01	0.111702	0.125	795
São Paulo city	Belo Horizonte	-0.425943	3.0383	0.111702	0.190836	0.200158	0.486903	0.769792	0.01	0.111702	0.124982	796
State of Pará	Switzerland	0.0970176	1.85842	0.111957	0.807328	0.107165	0.0138971	0.583616	0.213558	0.111957	0.125323	797
Switzerland	State of Pará	-0.0970176	1.85842	0.111957	0.807328	0.107165	0.0138971	0.583616	0.213558	0.111957	0.125304	798
State of Espírito Santo	State of Mato Grosso do Sul	-0.22101	2.72024	0.112005	0.773373	0.186326	0.827282	0.20395	0.01	0.112005	0.125415	799
State of Mato Grosso do Sul	State of Espírito Santo	0.22101	2.72024	0.112005	0.773373	0.186326	0.827282	0.20395	0.01	0.112005	0.125396	800
Berlin	State of Pará	-0.114008	1.95053	0.112331	0.964931	0.476863	0.0115724	0.398961	0.197804	0.112331	0.125799	801
State of Pará	Berlin	0.114008	1.95053	0.112331	0.964931	0.476863	0.0115724	0.398961	0.197804	0.112331	0.125818	802
Greece	Lebanon	-0.0507702	0.122559	0.112356	0.137347	0.10223	0.00618378	0.23706	0.01	0.112356	0.125864	803
Lebanon	Greece	0.0507702	0.122559	0.112356	0.137347	0.10223	0.00618378	0.23706	0.01	0.112356	0.125883	804
Czech Republic	United Kingdom	0.454635	1.34554	0.1124	0.000439508	0.262837	0.0109394	0.0269039	0.258045	0.1124	0.12597	805
United Kingdom	Czech Republic	-0.454635	1.34554	0.1124	0.000439508	0.262837	0.0109394	0.0269039	0.258045	0.1124	0.125951	806
Japan	State of Paraná	-1.02309	-0.191824	0.112596	0.398246	0.869828	0.555488	0.193237	0.01	0.112596	0.126228	807
State of Paraná	Japan	1.02309	-0.191824	0.112596	0.398246	0.869828	0.555488	0.193237	0.01	0.112596	0.126209	808
State of Alagoas	State of Minas Gerais	-0.216035	1.57342	0.112813	0.823019	0.365029	0.00484397	0.357415	0.180452	0.112813	0.12649	809
State of Minas Gerais	State of Alagoas	0.216035	1.57342	0.112813	0.823019	0.365029	0.00484397	0.357415	0.180452	0.112813	0.126509	810
Saudi Arabia	State of Roraima	-0.226874	-1.69964	0.113242	0.00538009	0.912512	0.194776	0.567415	0.01	0.113242	0.127009	811
State of Roraima	Saudi Arabia	0.226874	-1.69964	0.113242	0.00538009	0.912512	0.194776	0.567415	0.01	0.113242	0.127028	812
Lebanon	Sweden	0.135088	-1.55467	0.113362	0.00588292	0.440456	0.583132	0.366402	0.01	0.113362	0.127201	813
Sweden	Lebanon	-0.135088	-1.55467	0.113362	0.00588292	0.440456	0.583132	0.366402	0.01	0.113362	0.127182	814
Canada	State of Santa Catarina	-1.20729	0.681749	0.113387	0.719479	0.487145	0.2161	0.223233	0.0813634	0.113387	0.127248	815
State of Santa Catarina	Canada	1.20729	0.681749	0.113387	0.719479	0.487145	0.2161	0.223233	0.0813634	0.113387	0.127267	816
New York	State of Santa Catarina	-0.0569591	7.85136	0.114069	0.0100926	0.000730309	0.000309439	0.000142761	0.345818	0.114069	0.128052	817
State of Santa Catarina	New York	0.0569591	7.85136	0.114069	0.0100926	0.000730309	0.000309439	0.000142761	0.345818	0.114069	0.128071	818
Belgium	Israel	-0.392172	-3.0608	0.114374	0.00853255	0.675784	0.000524563	0.959538	0.371736	0.114374	0.128452	819
Israel	Belgium	0.392172	-3.0608	0.114374	0.00853255	0.675784	0.000524563	0.959538	0.371736	0.114374	0.128432	820
Finland	Luxembourg	0.0773009	0.562892	0.114641	0.00301503	0.712397	0.235419	0.569334	0.0480246	0.114641	0.128772	821
Luxembourg	Finland	-0.0773009	0.562892	0.114641	0.00301503	0.712397	0.235419	0.569334	0.0480246	0.114641	0.128791	822
State of Paraíba	Turkey	1.17937	0.522025	0.115258	0.580287	0.502833	0.165414	0.996292	0.01	0.115258	0.129523	823
Turkey	State of Paraíba	-1.17937	0.522025	0.115258	0.580287	0.502833	0.165414	0.996292	0.01	0.115258	0.129503	824
Serbia	State of Rio de Janeiro	-0.873503	1.33995	0.115727	0.976856	0.799199	0.557419	0.230499	0.01	0.115727	0.130069	825
State of Rio de Janeiro	Serbia	0.873503	1.33995	0.115727	0.976856	0.799199	0.557419	0.230499	0.01	0.115727	0.130088	826
Manaus	Slovenia	0.734343	1.88631	0.115869	0.0864583	0.0893203	0.503043	0.00996214	0.0145998	0.115869	0.130268	827
Slovenia	Manaus	-0.734343	1.88631	0.115869	0.0864583	0.0893203	0.503043	0.00996214	0.0145998	0.115869	0.130288	828
Hungary	Tokyo - JP	-0.074854	-0.093044	0.116128	0.266939	0.854395	0.14037	0.593018	0.0472877	0.116128	0.130618	829
Tokyo - JP	Hungary	0.074854	-0.093044	0.116128	0.266939	0.854395	0.14037	0.593018	0.0472877	0.116128	0.130598	830
Germany	United Kingdom	0.329021	1.53649	0.116219	4.04961e-05	0.528667	0.025264	0.92096	0.193985	0.116219	0.13076	831
United Kingdom	Germany	-0.329021	1.53649	0.116219	4.04961e-05	0.528667	0.025264	0.92096	0.193985	0.116219	0.13074	832
Hungary	State of Santa Catarina	-1.27219	0.49551	0.116343	0.0470019	0.708611	0.507502	0.0458891	0.01	0.116343	0.130919	833
State of Santa Catarina	Hungary	1.27219	0.49551	0.116343	0.0470019	0.708611	0.507502	0.0458891	0.01	0.116343	0.130938	834
Moldova	State of Pernambuco	-0.0404092	1.12767	0.11664	0.493837	0.796534	0.374069	0.188669	0.01	0.11664	0.131312	835
State of Pernambuco	Moldova	0.0404092	1.12767	0.11664	0.493837	0.796534	0.374069	0.188669	0.01	0.11664	0.131292	836
Federal District	United Kingdom	3.33549	1.62326	0.116885	0.0430775	0.159745	0.0132223	0.108445	0.0982261	0.116885	0.131627	837
United Kingdom	Federal District	-3.33549	1.62326	0.116885	0.0430775	0.159745	0.0132223	0.108445	0.0982261	0.116885	0.131607	838
Switzerland	United Arab Emirates	-0.195399	-0.568686	0.117198	0.0202301	0.321354	0.010365	0.00738546	0.269967	0.117198	0.132019	839
United Arab Emirates	Switzerland	0.195399	-0.568686	0.117198	0.0202301	0.321354	0.010365	0.00738546	0.269967	0.117198	0.131999	840
Hungary	Saudi Arabia	-0.258368	-0.132209	0.117356	0.529001	0.473157	0.027743	0.456692	0.211113	0.117356	0.132237	841
Saudi Arabia	Hungary	0.258368	-0.132209	0.117356	0.529001	0.473157	0.027743	0.456692	0.211113	0.117356	0.132217	842
Costa Rica	Netherlands	0.788094	-0.715229	0.117926	0.000178426	0.897527	0.00397738	0.899438	0.223906	0.117926	0.1329	843
Netherlands	Costa Rica	-0.788094	-0.715229	0.117926	0.000178426	0.897527	0.00397738	0.899438	0.223906	0.117926	0.13292	844
Bahrain	State of Mato Grosso	-2.01998	1.11461	0.118182	0.153026	0.872101	0.227402	0.103139	0.01	0.118182	0.133249	845
State of Mato Grosso	Bahrain	2.01998	1.11461	0.118182	0.153026	0.872101	0.227402	0.103139	0.01	0.118182	0.133229	846
Israel	State of Tocantins	-0.941966	0.340846	0.11821	0.390851	0.383786	0.379189	0.850353	0.01	0.11821	0.133321	847
State of Tocantins	Israel	0.941966	0.340846	0.11821	0.390851	0.383786	0.379189	0.850353	0.01	0.11821	0.133301	848
Luxembourg	State of Alagoas	-0.614141	0.598106	0.118299	0.687958	0.771048	0.063224	0.196041	0.0767436	0.118299	0.133461	849
State of Alagoas	Luxembourg	0.614141	0.598106	0.118299	0.687958	0.771048	0.063224	0.196041	0.0767436	0.118299	0.133441	850
Japan	United Arab Emirates	-0.0329141	-0.0613163	0.118457	0.172867	0.420959	0.901244	0.169213	0.01	0.118457	0.133679	851
United Arab Emirates	Japan	0.0329141	-0.0613163	0.118457	0.172867	0.420959	0.901244	0.169213	0.01	0.118457	0.133659	852
Kuwait	Norway	0.0212244	0.208129	0.118806	0.00823957	0.450133	0.440179	0.654595	0.0187575	0.118806	0.134114	853
Norway	Kuwait	-0.0212244	0.208129	0.118806	0.00823957	0.450133	0.440179	0.654595	0.0187575	0.118806	0.134094	854
Portugal	Rio de Janeiro city	-1.91638	2.11772	0.118944	0.343296	0.545003	0.799321	0.372217	0.01	0.118944	0.13429	855
Rio de Janeiro city	Portugal	1.91638	2.11772	0.118944	0.343296	0.545003	0.799321	0.372217	0.01	0.118944	0.13431	856
Bosnia and Herzegovina	Luxembourg	0.677042	0.555547	0.118969	0.516638	0.772653	0.256578	0.812892	0.0306763	0.118969	0.134379	857
Luxembourg	Bosnia and Herzegovina	-0.677042	0.555547	0.118969	0.516638	0.772653	0.256578	0.812892	0.0306763	0.118969	0.134358	858
State of Roraima	Switzerland	0.810293	-1.76937	0.119361	0.0404009	0.686974	0.516869	0.897111	0.01	0.119361	0.134842	859
Switzerland	State of Roraima	-0.810293	-1.76937	0.119361	0.0404009	0.686974	0.516869	0.897111	0.01	0.119361	0.134862	860
State of Mato Grosso do Sul	United States	0.968562	0.804388	0.119887	0.0035548	0.535121	0.269925	0.111163	0.0183337	0.119887	0.135478	861
United States	State of Mato Grosso do Sul	-0.968562	0.804388	0.119887	0.0035548	0.535121	0.269925	0.111163	0.0183337	0.119887	0.135498	862
Oman	State of Paraíba	-1.04296	0.628191	0.120487	0.840532	0.503962	0.0241844	0.316545	0.01	0.120487	0.136217	863
State of Paraíba	Oman	1.04296	0.628191	0.120487	0.840532	0.503962	0.0241844	0.316545	0.01	0.120487	0.136196	864
Netherlands	State of Roraima	-0.58446	-2.05338	0.120668	0.141215	0.676411	0.797438	0.740683	0.01	0.120668	0.136462	865
State of Roraima	Netherlands	0.58446	-2.05338	0.120668	0.141215	0.676411	0.797438	0.740683	0.01	0.120668	0.136442	866
Italy	Manaus	-0.807744	2.04701	0.121089	0.566499	0.00310249	0.0960418	0.665771	0.0863882	0.121089	0.136981	867
Manaus	Italy	0.807744	2.04701	0.121089	0.566499	0.00310249	0.0960418	0.665771	0.0863882	0.121089	0.13696	868
Japan	Sweden	0.109303	-0.92992	0.121396	0.3935	0.55736	0.699947	0.407512	0.01	0.121396	0.137348	869
Sweden	Japan	-0.109303	-0.92992	0.121396	0.3935	0.55736	0.699947	0.407512	0.01	0.121396	0.137369	870
Kuwait	State of Piauí	-1.13188	0.494352	0.121713	0.0296259	0.219622	0.855061	0.550203	0.01	0.121713	0.137769	871
State of Piauí	Kuwait	1.13188	0.494352	0.121713	0.0296259	0.219622	0.855061	0.550203	0.01	0.121713	0.137748	872
Belarus	Bulgaria	-0.0979931	0.0988667	0.121797	0.234583	0.277014	0.0196302	0.0219281	0.01	0.121797	0.137907	873
Bulgaria	Belarus	0.0979931	0.0988667	0.121797	0.234583	0.277014	0.0196302	0.0219281	0.01	0.121797	0.137886	874
Slovenia	State of Amazonas	-0.557032	1.44735	0.121919	0.0232195	0.011255	0.280553	0.000863552	0.0261343	0.121919	0.138086	875
State of Amazonas	Slovenia	0.557032	1.44735	0.121919	0.0232195	0.011255	0.280553	0.000863552	0.0261343	0.121919	0.138065	876
Greece	State of Espírito Santo	-0.891959	0.865777	0.122	0.446956	0.404651	0.0130095	0.0248119	0.01	0.122	0.13822	877
State of Espírito Santo	Greece	0.891959	0.865777	0.122	0.446956	0.404651	0.0130095	0.0248119	0.01	0.122	0.138199	878
State of Mato Grosso	United Arab Emirates	2.0768	0.985421	0.123115	0.0106693	0.653441	0.298055	0.467014	0.01	0.123115	0.139526	879
United Arab Emirates	State of Mato Grosso	-2.0768	0.985421	0.123115	0.0106693	0.653441	0.298055	0.467014	0.01	0.123115	0.139505	880
Manaus	State of Mato Grosso	-0.419318	4.13287	0.123155	0.0152376	0.737504	0.948099	0.710858	0.01	0.123155	0.139613	881
State of Mato Grosso	Manaus	0.419318	4.13287	0.123155	0.0152376	0.737504	0.948099	0.710858	0.01	0.123155	0.139592	882
Bosnia and Herzegovina	State of Piauí	-0.122782	1.00193	0.123651	0.995827	0.667393	0.283963	0.330068	0.0269216	0.123651	0.140196	883
State of Piauí	Bosnia and Herzegovina	0.122782	1.00193	0.123651	0.995827	0.667393	0.283963	0.330068	0.0269216	0.123651	0.140217	884
Saudi Arabia	São Paulo city	-1.20172	-0.483493	0.123688	0.366297	0.371808	0.714402	0.619271	0.01	0.123688	0.140281	885
São Paulo city	Saudi Arabia	1.20172	-0.483493	0.123688	0.366297	0.371808	0.714402	0.619271	0.01	0.123688	0.140302	886
Oman	State of Piauí	-0.795618	0.5545	0.123726	0.3979	0.627053	0.05817	0.740148	0.01	0.123726	0.140367	887
State of Piauí	Oman	0.795618	0.5545	0.123726	0.3979	0.627053	0.05817	0.740148	0.01	0.123726	0.140388	888
Bahrain	Kuwait	0.112006	0.338498	0.124153	0.127092	0.716307	0.63054	0.530528	0.01	0.124153	0.140893	889
Kuwait	Bahrain	-0.112006	0.338498	0.124153	0.127092	0.716307	0.63054	0.530528	0.01	0.124153	0.140915	890
Denmark	New York	2.18255	7.97138	0.124221	0.000630181	0.331375	0.0118746	0.866436	0.260125	0.124221	0.141036	891
New York	Denmark	-2.18255	7.97138	0.124221	0.000630181	0.331375	0.0118746	0.866436	0.260125	0.124221	0.141014	892
Berlin	Libya	-0.290812	0.326639	0.124304	0.0296125	0.167021	0.0496813	0.958059	0.01	0.124304	0.141151	893
Libya	Berlin	0.290812	0.326639	0.124304	0.0296125	0.167021	0.0496813	0.958059	0.01	0.124304	0.141172	894
Japan	Peru	-3.00911	-2.10721	0.1244	2.85205e-05	0.863049	0.0080557	0.038263	0.01	0.1244	0.141324	895
Peru	Japan	3.00911	-2.10721	0.1244	2.85205e-05	0.863049	0.0080557	0.038263	0.01	0.1244	0.141302	896
Moldova	State of Roraima	-0.47608	-1.93238	0.124433	0.00657994	0.712847	0.16594	0.859438	0.01	0.124433	0.141383	897
State of Roraima	Moldova	0.47608	-1.93238	0.124433	0.00657994	0.712847	0.16594	0.859438	0.01	0.124433	0.141405	898
Belarus	State of Piauí	-0.966064	0.325688	0.124578	0.10298	0.888201	0.731954	0.388864	0.01	0.124578	0.141612	899
State of Piauí	Belarus	0.966064	0.325688	0.124578	0.10298	0.888201	0.731954	0.388864	0.01	0.124578	0.141591	900
Kuwait	State of Santa Catarina	-1.2802	0.350458	0.124745	0.162591	0.532105	0.278268	0.317931	0.01	0.124745	0.141824	901
State of Santa Catarina	Kuwait	1.2802	0.350458	0.124745	0.162591	0.532105	0.278268	0.317931	0.01	0.124745	0.141845	902
State of Amapá	State of Mato Grosso	-1.13325	3.29205	0.125152	0.453353	0.479033	0.00057308	0.390687	0.01	0.125152	0.142352	903
State of Mato Grosso	State of Amapá	1.13325	3.29205	0.125152	0.453353	0.479033	0.00057308	0.390687	0.01	0.125152	0.14233	904
State of Espírito Santo	State of Paraná	0.62893	2.57183	0.125405	0.60067	0.020198	0.191963	0.276501	0.01	0.125405	0.142683	905
State of Paraná	State of Espírito Santo	-0.62893	2.57183	0.125405	0.60067	0.020198	0.191963	0.276501	0.01	0.125405	0.142661	906
Peru	Tokyo - JP	2.60291	-2.06436	0.125935	3.68932e-05	0.826525	0.00689988	0.034476	0.01	0.125935	0.14333	907
Tokyo - JP	Peru	-2.60291	-2.06436	0.125935	3.68932e-05	0.826525	0.00689988	0.034476	0.01	0.125935	0.143308	908
State of Pará	State of Piauí	-0.057604	3.45006	0.125949	0.641147	0.688228	0.0168976	0.128369	0.200541	0.125949	0.143366	909
State of Piauí	State of Pará	0.057604	3.45006	0.125949	0.641147	0.688228	0.0168976	0.128369	0.200541	0.125949	0.143388	910
State of Alagoas	United Arab Emirates	0.745299	0.565008	0.12628	0.093922	0.227104	0.00251651	0.253396	0.218537	0.12628	0.143809	911
United Arab Emirates	State of Alagoas	-0.745299	0.565008	0.12628	0.093922	0.227104	0.00251651	0.253396	0.218537	0.12628	0.143787	912
Croatia	State of Tocantins	-1.36946	0.521941	0.126458	0.97048	0.581196	0.799765	0.907815	0.01	0.126458	0.144056	913
State of Tocantins	Croatia	1.36946	0.521941	0.126458	0.97048	0.581196	0.799765	0.907815	0.01	0.126458	0.144034	914
Greece	State of Amapá	-0.180397	1.66223	0.126576	0.0325122	0.32801	0.000657475	0.493147	0.01	0.126576	0.144235	915
State of Amapá	Greece	0.180397	1.66223	0.126576	0.0325122	0.32801	0.000657475	0.493147	0.01	0.126576	0.144213	916
Fortaleza	Saudi Arabia	-0.230975	2.09012	0.126667	0.152749	0.680594	0.0346364	0.23197	0.0710642	0.126667	0.144382	917
Saudi Arabia	Fortaleza	0.230975	2.09012	0.126667	0.152749	0.680594	0.0346364	0.23197	0.0710642	0.126667	0.14436	918
Romania	State of Mato Grosso do Sul	-0.964461	0.411244	0.126907	0.0834084	0.438148	0.8582	0.327067	0.01	0.126907	0.1447	919
State of Mato Grosso do Sul	Romania	0.964461	0.411244	0.126907	0.0834084	0.438148	0.8582	0.327067	0.01	0.126907	0.144678	920
Denmark	Russia	-0.165782	-0.244911	0.127017	0.619199	0.28155	0.0447986	0.0846256	0.0991149	0.127017	0.144869	921
Russia	Denmark	0.165782	-0.244911	0.127017	0.619199	0.28155	0.0447986	0.0846256	0.0991149	0.127017	0.144847	922
Porto Alegre	São Paulo city	0.527275	2.11765	0.127142	0.132396	0.720909	0.0703813	0.543963	0.0196915	0.127142	0.145056	923
São Paulo city	Porto Alegre	-0.527275	2.11765	0.127142	0.132396	0.720909	0.0703813	0.543963	0.0196915	0.127142	0.145034	924
New York	State of Bahia	0.105707	9.82403	0.127645	0.000764453	0.686751	0.00261544	0.20506	0.28618	0.127645	0.145652	925
State of Bahia	New York	-0.105707	9.82403	0.127645	0.000764453	0.686751	0.00261544	0.20506	0.28618	0.127645	0.145675	926
Libya	United Kingdom	1.01149	1.5962	0.12782	0.000218956	0.137454	0.0036309	0.00609962	0.298484	0.12782	0.145918	927
United Kingdom	Libya	-1.01149	1.5962	0.12782	0.000218956	0.137454	0.0036309	0.00609962	0.298484	0.12782	0.145896	928
Lebanon	State of Sergipe	-0.802796	1.10552	0.127846	0.668398	0.775412	0.90521	0.389983	0.01	0.127846	0.145992	929
State of Sergipe	Lebanon	0.802796	1.10552	0.127846	0.668398	0.775412	0.90521	0.389983	0.01	0.127846	0.14597	930
Qatar	State of Rondônia	-1.00942	1.08481	0.128877	0.0997406	0.771184	0.0304229	0.330844	0.01	0.128877	0.147193	931
State of Rondônia	Qatar	1.00942	1.08481	0.128877	0.0997406	0.771184	0.0304229	0.330844	0.01	0.128877	0.147215	932
Hungary	State of Pernambuco	-0.63935	1.19571	0.128974	0.781543	0.294674	0.289165	0.342031	0.01	0.128974	0.147371	933
State of Pernambuco	Hungary	0.63935	1.19571	0.128974	0.781543	0.294674	0.289165	0.342031	0.01	0.128974	0.147348	934
State of Santa Catarina	State of São Paulo	0.122569	0.833258	0.129105	0.143969	0.264404	0.739762	0.639126	0.01	0.129105	0.147543	935
State of São Paulo	State of Santa Catarina	-0.122569	0.833258	0.129105	0.143969	0.264404	0.739762	0.639126	0.01	0.129105	0.147566	936
State of Mato Grosso	Turkey	1.79072	0.713921	0.129256	0.00635984	0.594324	0.2137	0.545507	0.01	0.129256	0.147783	937
Turkey	State of Mato Grosso	-1.79072	0.713921	0.129256	0.00635984	0.594324	0.2137	0.545507	0.01	0.129256	0.14776	938
Bahrain	Sweden	0.812546	-1.462	0.12942	0.174675	0.632262	0.885078	0.689501	0.01	0.12942	0.147993	939
Sweden	Bahrain	-0.812546	-1.462	0.12942	0.174675	0.632262	0.885078	0.689501	0.01	0.12942	0.148016	940
Belgium	Ireland	0.0129527	-3.34012	0.129544	0.00834563	0.778378	0.0247397	0.0739665	0.180298	0.129544	0.148203	941
Ireland	Belgium	-0.0129527	-3.34012	0.129544	0.00834563	0.778378	0.0247397	0.0739665	0.180298	0.129544	0.14818	942
Bosnia and Herzegovina	State of Pernambuco	0.377166	1.54583	0.129611	0.578434	0.94091	0.141023	0.276381	0.01	0.129611	0.148303	943
State of Pernambuco	Bosnia and Herzegovina	-0.377166	1.54583	0.129611	0.578434	0.94091	0.141023	0.276381	0.01	0.129611	0.148326	944
Greece	Japan	0.0401721	0.0381204	0.129688	0.0267816	0.312588	0.846442	0.51336	0.01	0.129688	0.148459	945
Japan	Greece	-0.0401721	0.0381204	0.129688	0.0267816	0.312588	0.846442	0.51336	0.01	0.129688	0.148436	946
Belarus	Peru	0.574408	2.17428	0.129716	2.25755e-05	0.630321	0.0120785	0.0552165	0.01	0.129716	0.148536	947
Peru	Belarus	-0.574408	2.17428	0.129716	2.25755e-05	0.630321	0.0120785	0.0552165	0.01	0.129716	0.148513	948
State of Mato Grosso do Sul	São Paulo city	0.713733	1.59495	0.129953	0.242853	0.513468	0.0996685	0.300903	0.042615	0.129953	0.148853	949
São Paulo city	State of Mato Grosso do Sul	-0.713733	1.59495	0.129953	0.242853	0.513468	0.0996685	0.300903	0.042615	0.129953	0.148831	950
Kuwait	State of Goiás	-2.24862	0.495062	0.13028	0.000479525	0.737142	0.165914	0.526192	0.01	0.13028	0.149274	951
State of Goiás	Kuwait	2.24862	0.495062	0.13028	0.000479525	0.737142	0.165914	0.526192	0.01	0.13028	0.149251	952
Germany	State of Sergipe	-0.747817	1.52152	0.130711	0.814713	0.72392	0.348428	0.0785253	0.0679791	0.130711	0.149813	953
State of Sergipe	Germany	0.747817	1.52152	0.130711	0.814713	0.72392	0.348428	0.0785253	0.0679791	0.130711	0.14979	954
Chile	Turkey	-0.524626	1.63058	0.131016	0.000116152	0.939272	0.0228269	0.703854	0.01	0.131016	0.150209	955
Turkey	Chile	0.524626	1.63058	0.131016	0.000116152	0.939272	0.0228269	0.703854	0.01	0.131016	0.150186	956
Luxembourg	State of Tocantins	-1.42355	0.576828	0.131053	0.53114	0.709083	0.751623	0.561389	0.01	0.131053	0.150275	957
State of Tocantins	Luxembourg	1.42355	0.576828	0.131053	0.53114	0.709083	0.751623	0.561389	0.01	0.131053	0.150298	958
State of Bahia	Sweden	1.60157	-1.15395	0.1311	0.00327613	0.374085	0.556886	0.868099	0.01	0.1311	0.150397	959
Sweden	State of Bahia	-1.60157	-1.15395	0.1311	0.00327613	0.374085	0.556886	0.868099	0.01	0.1311	0.150374	960
State of Bahia	State of Mato Grosso do Sul	-0.385997	0.992123	0.131447	0.094154	0.556043	0.807316	0.69969	0.01	0.131447	0.150819	961
State of Mato Grosso do Sul	State of Bahia	0.385997	0.992123	0.131447	0.094154	0.556043	0.807316	0.69969	0.01	0.131447	0.150842	962
Belgium	Colombia	-2.39776	-2.02707	0.13147	0.00257165	0.888866	0.00148624	0.56235	0.373552	0.13147	0.150891	963
Colombia	Belgium	2.39776	-2.02707	0.13147	0.00257165	0.888866	0.00148624	0.56235	0.373552	0.13147	0.150914	964
France	Spain	-0.307034	-2.88636	0.132147	0.00163227	0.976296	0.390201	0.227605	0.01	0.132147	0.151715	965
Spain	France	0.307034	-2.88636	0.132147	0.00163227	0.976296	0.390201	0.227605	0.01	0.132147	0.151738	966
Israel	United States	-0.399771	-0.837913	0.132384	0.00209222	0.683896	0.0562437	0.775739	0.0672221	0.132384	0.152033	967
United States	Israel	0.399771	-0.837913	0.132384	0.00209222	0.683896	0.0562437	0.775739	0.0672221	0.132384	0.152057	968
Hungary	State of Roraima	-0.554495	-1.90906	0.132563	0.00954065	0.811038	0.271976	0.967236	0.01	0.132563	0.152309	969
State of Roraima	Hungary	0.554495	-1.90906	0.132563	0.00954065	0.811038	0.271976	0.967236	0.01	0.132563	0.152286	970
Kuwait	Spain	-0.58937	1.70534	0.133085	0.0140505	0.637447	0.948579	0.874179	0.01	0.133085	0.152956	971
Spain	Kuwait	0.58937	1.70534	0.133085	0.0140505	0.637447	0.948579	0.874179	0.01	0.133085	0.152932	972
South Korea	United Kingdom	0.335235	1.06065	0.133217	2.01887e-05	0.541845	0.0101486	0.509105	0.253828	0.133217	0.153155	973
United Kingdom	South Korea	-0.335235	1.06065	0.133217	2.01887e-05	0.541845	0.0101486	0.509105	0.253828	0.133217	0.153131	974
State of Minas Gerais	State of Pernambuco	0.197374	2.87195	0.133406	0.770379	0.861792	0.219531	0.0923253	0.01	0.133406	0.153395	975
State of Pernambuco	State of Minas Gerais	-0.197374	2.87195	0.133406	0.770379	0.861792	0.219531	0.0923253	0.01	0.133406	0.153419	976
Libya	Netherlands	-0.226977	-0.88367	0.134048	0.0223636	0.108683	0.000599938	0.0593351	0.473894	0.134048	0.154181	977
Netherlands	Libya	0.226977	-0.88367	0.134048	0.0223636	0.108683	0.000599938	0.0593351	0.473894	0.134048	0.154205	978
Canada	Finland	0.246143	-0.693348	0.135015	0.333006	0.280452	0.435847	0.499734	0.01	0.135015	0.155365	979
Finland	Canada	-0.246143	-0.693348	0.135015	0.333006	0.280452	0.435847	0.499734	0.01	0.135015	0.155341	980
South Korea	Turkey	-0.062436	0.0823977	0.135681	0.00346934	0.761058	0.00260182	0.4269	0.354437	0.135681	0.156155	981
Turkey	South Korea	0.062436	0.0823977	0.135681	0.00346934	0.761058	0.00260182	0.4269	0.354437	0.135681	0.15618	982
Hungary	Netherlands	0.0134633	-1.43261	0.13614	0.000135815	0.955187	0.00744971	0.579004	0.273383	0.13614	0.156756	983
Netherlands	Hungary	-0.0134633	-1.43261	0.13614	0.000135815	0.955187	0.00744971	0.579004	0.273383	0.13614	0.156732	984
Luxembourg	State of Maranhão	-0.33667	0.567685	0.136214	0.690617	0.865346	0.306009	0.252308	0.0235967	0.136214	0.156865	985
State of Maranhão	Luxembourg	0.33667	0.567685	0.136214	0.690617	0.865346	0.306009	0.252308	0.0235967	0.136214	0.156889	986
South Korea	State of Minas Gerais	-1.19135	-0.152218	0.136284	0.0298653	0.090549	0.712157	0.786982	0.01	0.136284	0.156994	987
State of Minas Gerais	South Korea	1.19135	-0.152218	0.136284	0.0298653	0.090549	0.712157	0.786982	0.01	0.136284	0.157018	988
Russia	Saudi Arabia	-0.118593	-0.0963466	0.136408	0.462106	0.295786	0.0262135	0.866959	0.01	0.136408	0.157209	989
Saudi Arabia	Russia	0.118593	-0.0963466	0.136408	0.462106	0.295786	0.0262135	0.866959	0.01	0.136408	0.157185	990
Argentina	State of Amapá	-0.496591	2.0282	0.137064	0.0113886	0.364853	0.00482172	0.232048	0.01	0.137064	0.15799	991
State of Amapá	Argentina	0.496591	2.0282	0.137064	0.0113886	0.364853	0.00482172	0.232048	0.01	0.137064	0.158014	992
Costa Rica	State of Tocantins	-1.27655	0.334859	0.137078	0.278661	0.61364	0.975624	0.769134	0.01	0.137078	0.158079	993
State of Tocantins	Costa Rica	1.27655	0.334859	0.137078	0.278661	0.61364	0.975624	0.769134	0.01	0.137078	0.158055	994
State of Goiás	State of Mato Grosso do Sul	0.572533	-1.19221	0.137222	0.0161497	0.0416252	0.00157776	0.0299798	0.01	0.137222	0.158294	995
State of Mato Grosso do Sul	State of Goiás	-0.572533	-1.19221	0.137222	0.0161497	0.0416252	0.00157776	0.0299798	0.01	0.137222	0.158269	996
State of Amapá	State of Tocantins	-0.332642	3.85184	0.13743	0.229721	0.0665908	0.00271891	0.224323	0.01	0.13743	0.158583	997
State of Tocantins	State of Amapá	0.332642	3.85184	0.13743	0.229721	0.0665908	0.00271891	0.224323	0.01	0.13743	0.158559	998
Saudi Arabia	Spain	0.00379631	1.41686	0.1381	0.00151957	0.0116787	0.553489	0.865911	0.0150844	0.1381	0.159381	999
Spain	Saudi Arabia	-0.00379631	1.41686	0.1381	0.00151957	0.0116787	0.553489	0.865911	0.0150844	0.1381	0.159405	1000
Costa Rica	Germany	0.607598	-0.256989	0.138623	0.069852	0.262122	0.00450152	0.274854	0.286486	0.138623	0.160033	1001
Germany	Costa Rica	-0.607598	-0.256989	0.138623	0.069852	0.262122	0.00450152	0.274854	0.286486	0.138623	0.160058	1002
Colombia	Finland	1.80538	-0.312756	0.139149	0.116438	0.84485	0.667435	0.543036	0.01	0.139149	0.160715	1003
Finland	Colombia	-1.80538	-0.312756	0.139149	0.116438	0.84485	0.667435	0.543036	0.01	0.139149	0.16069	1004
Berlin	State of Bahia	-1.12266	0.476167	0.139164	0.975342	0.0320077	0.579462	0.126465	0.01	0.139164	0.160757	1005
State of Bahia	Berlin	1.12266	0.476167	0.139164	0.975342	0.0320077	0.579462	0.126465	0.01	0.139164	0.160782	1006
Netherlands	Ukraine	0.206292	-1.46138	0.140293	0.000122612	0.834866	0.000810598	0.411312	0.390211	0.140293	0.162136	1007
Ukraine	Netherlands	-0.206292	-1.46138	0.140293	0.000122612	0.834866	0.000810598	0.411312	0.390211	0.140293	0.162111	1008
Netherlands	Porto Alegre	-2.31864	-0.903272	0.140488	0.00067829	0.549603	0.00544249	0.219745	0.302976	0.140488	0.162412	1009
Porto Alegre	Netherlands	2.31864	-0.903272	0.140488	0.00067829	0.549603	0.00544249	0.219745	0.302976	0.140488	0.162386	1010
Chile	Costa Rica	0.261224	1.61742	0.140529	3.22773e-05	0.973221	0.213785	0.341199	0.01	0.140529	0.16251	1011
Costa Rica	Chile	-0.261224	1.61742	0.140529	3.22773e-05	0.973221	0.213785	0.341199	0.01	0.140529	0.162485	1012
Argentina	State of Mato Grosso do Sul	-0.809686	0.370926	0.140788	0.0505512	0.650161	0.0862669	0.0863696	0.01	0.140788	0.162834	1013
State of Mato Grosso do Sul	Argentina	0.809686	0.370926	0.140788	0.0505512	0.650161	0.0862669	0.0863696	0.01	0.140788	0.162859	1014
Croatia	State of Rio de Janeiro	-0.987571	1.4408	0.140843	0.979316	0.554532	0.310887	0.546108	0.01	0.140843	0.162973	1015
State of Rio de Janeiro	Croatia	0.987571	1.4408	0.140843	0.979316	0.554532	0.310887	0.546108	0.01	0.140843	0.162948	1016
Luxembourg	Norway	-0.015037	0.455094	0.141159	0.370729	0.718507	0.678135	0.421217	0.0115195	0.141159	0.16339	1017
Norway	Luxembourg	0.015037	0.455094	0.141159	0.370729	0.718507	0.678135	0.421217	0.0115195	0.141159	0.163365	1018
Croatia	State of Piauí	-0.894273	0.656921	0.141349	0.609329	0.0815838	0.656272	0.822284	0.0131978	0.141349	0.163635	1019
State of Piauí	Croatia	0.894273	0.656921	0.141349	0.609329	0.0815838	0.656272	0.822284	0.0131978	0.141349	0.16366	1020
Germany	Macedonia	-0.352758	-0.627769	0.141901	0.154733	0.539484	0.283084	0.416505	0.01	0.141901	0.164325	1021
Macedonia	Switzerland	0.347224	-0.946356	0.198572	0.242477	0.107921	0.909214	0.232744	0.01	0.141901	0.16435	1022
Lebanon	United Kingdom	0.365118	1.3726	0.142037	0.000189505	0.49826	0.013395	0.673558	0.238952	0.142037	0.164534	1023
United Kingdom	Lebanon	-0.365118	1.3726	0.142037	0.000189505	0.49826	0.013395	0.673558	0.238952	0.142037	0.164559	1024
Australia	Finland	0.354142	-0.401904	0.142113	6.62861e-05	0.903066	0.188262	0.649582	0.01	0.142113	0.164673	1025
Finland	Australia	-0.354142	-0.401904	0.142113	6.62861e-05	0.903066	0.188262	0.649582	0.01	0.142113	0.164698	1026
Costa Rica	State of Rio de Janeiro	-1.49143	1.07166	0.142631	0.566967	0.527106	0.902168	0.404162	0.01	0.142631	0.165324	1027
State of Rio de Janeiro	Costa Rica	1.49143	1.07166	0.142631	0.566967	0.527106	0.902168	0.404162	0.01	0.142631	0.165349	1028
State of Amazonas	State of Paraná	0.688176	2.61409	0.142662	0.00201224	0.891105	0.479221	0.206054	0.0201391	0.142662	0.16541	1029
State of Paraná	State of Amazonas	-0.688176	2.61409	0.142662	0.00201224	0.891105	0.479221	0.206054	0.0201391	0.142662	0.165436	1030
Rio de Janeiro city	State of Rio de Janeiro	0.980285	-7.57101	0.142895	0.680285	0.901953	0.198121	0.239552	0.01	0.142895	0.165758	1031
State of Rio de Janeiro	Rio de Janeiro city	-0.980285	-7.57101	0.142895	0.680285	0.901953	0.198121	0.239552	0.01	0.142895	0.165732	1032
Austria	United Arab Emirates	-0.0964352	-0.208725	0.142976	0.0268615	0.119105	0.221211	0.0557782	0.0404722	0.142976	0.165904	1033
United Arab Emirates	Austria	0.0964352	-0.208725	0.142976	0.0268615	0.119105	0.221211	0.0557782	0.0404722	0.142976	0.165878	1034
Netherlands	Saudi Arabia	-0.263125	-0.615965	0.143094	0.0008539	0.713814	0.000766389	0.826538	0.42238	0.143094	0.166066	1035
Saudi Arabia	Netherlands	0.263125	-0.615965	0.143094	0.0008539	0.713814	0.000766389	0.826538	0.42238	0.143094	0.166092	1036
Macedonia	Sweden	0.32643	-2.26837	0.0048733	0.332302	0.892732	0.321526	0.173713	0.01	0.143127	0.166182	1037
State of Sergipe	Macedonia	0.464597	1.14466	0.143127	0.465719	0.901166	0.0439048	0.108588	0.01	0.143127	0.166156	1038
Denmark	Serbia	-0.14892	-0.226506	0.143181	0.301863	0.847888	0.121437	0.248553	0.0748149	0.143181	0.166296	1039
Serbia	Denmark	0.14892	-0.226506	0.143181	0.301863	0.847888	0.121437	0.248553	0.0748149	0.143181	0.16627	1040
Luxembourg	Poland	-0.113988	0.55182	0.143324	0.297712	0.834341	0.160332	0.425204	0.049673	0.143324	0.166515	1041
Poland	Luxembourg	0.113988	0.55182	0.143324	0.297712	0.834341	0.160332	0.425204	0.049673	0.143324	0.166489	1042
Berlin	Germany	-0.0187282	-0.797048	0.143549	0.0606466	0.398153	0.0394501	0.141175	0.01	0.143549	0.166801	1043
Germany	Berlin	0.0187282	-0.797048	0.143549	0.0606466	0.398153	0.0394501	0.141175	0.01	0.143549	0.166827	1044
Luxembourg	State of Bahia	-1.09109	0.452881	0.143592	0.401295	0.635045	0.239117	0.0739594	0.0296452	0.143592	0.166903	1045
State of Bahia	Luxembourg	1.09109	0.452881	0.143592	0.401295	0.635045	0.239117	0.0739594	0.0296452	0.143592	0.166929	1046
Bulgaria	Sweden	0.0854129	-1.18487	0.143666	0.00282244	0.0601049	0.775207	0.455468	0.01	0.143666	0.167067	1047
Sweden	Bulgaria	-0.0854129	-1.18487	0.143666	0.00282244	0.0601049	0.775207	0.455468	0.01	0.143666	0.167041	1048
Berlin	State of Mato Grosso do Sul	-1.54218	0.460002	0.144375	0.571208	0.49978	0.90308	0.0656535	0.01	0.144375	0.167944	1049
State of Mato Grosso do Sul	Berlin	1.54218	0.460002	0.144375	0.571208	0.49978	0.90308	0.0656535	0.01	0.144375	0.167918	1050
State of Minas Gerais	Turkey	0.986589	0.18159	0.144434	0.409129	0.724942	0.284297	0.0925697	0.01	0.144434	0.168064	1051
Turkey	State of Minas Gerais	-0.986589	0.18159	0.144434	0.409129	0.724942	0.284297	0.0925697	0.01	0.144434	0.168038	1052
Saudi Arabia	Tokyo - JP	0.182455	-0.0849653	0.144462	0.685691	0.0940157	0.0752617	0.0760832	0.117579	0.144462	0.168149	1053
Tokyo - JP	Saudi Arabia	-0.182455	-0.0849653	0.144462	0.685691	0.0940157	0.0752617	0.0760832	0.117579	0.144462	0.168123	1054
Belarus	Luxembourg	0.0830798	0.281114	0.144581	0.106482	0.711264	0.255056	0.891309	0.034737	0.144581	0.168314	1055
Luxembourg	Belarus	-0.0830798	0.281114	0.144581	0.106482	0.711264	0.255056	0.891309	0.034737	0.144581	0.16834	1056
Greece	State of Pernambuco	-0.399578	0.944046	0.144949	0.810581	0.678049	0.207713	0.276426	0.01	0.144949	0.168795	1057
State of Pernambuco	Greece	0.399578	0.944046	0.144949	0.810581	0.678049	0.207713	0.276426	0.01	0.144949	0.168821	1058
Italy	Russia	-0.211921	0.824605	0.145276	0.00190435	0.833061	0.0140018	0.0854483	0.229761	0.145276	0.169255	1059
Russia	Italy	0.211921	0.824605	0.145276	0.00190435	0.833061	0.0140018	0.0854483	0.229761	0.145276	0.169228	1060
Bahrain	Turkey	0.057444	0.251492	0.145297	0.476984	0.66201	0.447676	0.578782	0.01	0.145297	0.169306	1061
Turkey	Bahrain	-0.057444	0.251492	0.145297	0.476984	0.66201	0.447676	0.578782	0.01	0.145297	0.169332	1062
Kuwait	State of Rio de Janeiro	-1.38873	-1.07194	0.145813	0.10683	0.304055	0.0696056	0.538018	0.01	0.145813	0.16996	1063
State of Rio de Janeiro	Kuwait	1.38873	-1.07194	0.145813	0.10683	0.304055	0.0696056	0.538018	0.01	0.145813	0.169987	1064
State of Tocantins	Ukraine	1.20158	0.56616	0.146092	0.064409	0.457008	0.895997	0.97808	0.01	0.146092	0.170338	1065
Ukraine	State of Tocantins	-1.20158	0.56616	0.146092	0.064409	0.457008	0.895997	0.97808	0.01	0.146092	0.170365	1066
State of Amazonas	State of Minas Gerais	0.404049	3.32775	0.146417	0.00148107	0.782415	0.63785	0.218168	0.01	0.146417	0.170771	1067
State of Minas Gerais	State of Amazonas	-0.404049	3.32775	0.146417	0.00148107	0.782415	0.63785	0.218168	0.01	0.146417	0.170797	1068
Bulgaria	United Kingdom	0.600632	1.36947	0.146784	0.000531932	0.0118583	0.00866892	0.274949	0.287537	0.146784	0.171252	1069
United Kingdom	Bulgaria	-0.600632	1.36947	0.146784	0.000531932	0.0118583	0.00866892	0.274949	0.287537	0.146784	0.171279	1070
Croatia	State of Pará	-0.0519087	1.51306	0.147042	0.797501	0.134312	0.0703336	0.0141738	0.0646341	0.147042	0.171606	1071
State of Pará	Croatia	0.0519087	1.51306	0.147042	0.797501	0.134312	0.0703336	0.0141738	0.0646341	0.147042	0.171633	1072
Berlin	Slovenia	-0.0373948	-0.313824	0.147055	0.0178376	0.932312	0.00204617	0.409956	0.01	0.147055	0.171701	1073
Slovenia	Berlin	0.0373948	-0.313824	0.147055	0.0178376	0.932312	0.00204617	0.409956	0.01	0.147055	0.171675	1074
State of Paraná	State of Roraima	0.906938	-1.67613	0.147108	0.00824436	0.791138	0.108251	0.738286	0.01	0.147108	0.171818	1075
State of Roraima	State of Paraná	-0.906938	-1.67613	0.147108	0.00824436	0.791138	0.108251	0.738286	0.01	0.147108	0.171791	1076
Bulgaria	Tokyo - JP	0.113084	-0.0882242	0.147649	0.226381	0.350226	0.221392	0.256739	0.01	0.147649	0.172503	1077
Tokyo - JP	Bulgaria	-0.113084	-0.0882242	0.147649	0.226381	0.350226	0.221392	0.256739	0.01	0.147649	0.172477	1078
Austria	Greece	-0.00644688	-0.338539	0.14791	0.113698	0.153772	0.728386	0.607725	0.01	0.14791	0.172862	1079
Greece	Austria	0.00644688	-0.338539	0.14791	0.113698	0.153772	0.728386	0.607725	0.01	0.14791	0.172835	1080
New York	State of Goiás	-1.08269	8.24011	0.148029	0.00306635	0.0405233	0.000859318	0.00296974	0.306563	0.148029	0.173028	1081
State of Goiás	New York	1.08269	8.24011	0.148029	0.00306635	0.0405233	0.000859318	0.00296974	0.306563	0.148029	0.173055	1082
Macedonia	State of Tocantins	-1.04005	0.567955	0.24528	0.955861	0.156726	0.550452	0.964777	0.01	0.148345	0.173479	1083
Manaus	Macedonia	0.346864	2.57041	0.148345	0.0113179	0.847803	0.969336	0.437588	0.01	0.148345	0.173452	1084
Manaus	State of Mato Grosso do Sul	0.343644	3.76673	0.148751	0.000347805	0.772851	0.855547	0.795889	0.01	0.148751	0.174008	1085
State of Mato Grosso do Sul	Manaus	-0.343644	3.76673	0.148751	0.000347805	0.772851	0.855547	0.795889	0.01	0.148751	0.17398	1086
State of Acre	State of Rio de Janeiro	-0.912039	-3.39491	0.149023	0.0397428	0.991135	0.00410985	0.420031	0.01	0.149023	0.174381	1087
State of Rio de Janeiro	State of Acre	0.912039	-3.39491	0.149023	0.0397428	0.991135	0.00410985	0.420031	0.01	0.149023	0.174354	1088
Moldova	State of Tocantins	-1.01116	0.517747	0.149084	0.270407	0.254732	0.741963	0.945395	0.01	0.149084	0.174507	1089
State of Tocantins	Moldova	1.01116	0.517747	0.149084	0.270407	0.254732	0.741963	0.945395	0.01	0.149084	0.17448	1090
Canada	State of Alagoas	-0.658516	0.695137	0.149195	0.09783	0.299444	0.000848752	0.301768	0.438119	0.149195	0.174664	1091
State of Alagoas	Canada	0.658516	0.695137	0.149195	0.09783	0.299444	0.000848752	0.301768	0.438119	0.149195	0.174692	1092
State of Piauí	State of Santa Catarina	-0.181394	0.838691	0.149449	0.504806	0.30163	0.0620558	0.654056	0.167827	0.149449	0.175017	1093
State of Santa Catarina	State of Piauí	0.181394	0.838691	0.149449	0.504806	0.30163	0.0620558	0.654056	0.167827	0.149449	0.175044	1094
Bulgaria	State of Roraima	-0.730588	-1.79363	0.149699	0.00598328	0.704304	0.240018	0.549387	0.01	0.149699	0.175364	1095
State of Roraima	Bulgaria	0.730588	-1.79363	0.149699	0.00598328	0.704304	0.240018	0.549387	0.01	0.149699	0.175392	1096
Ireland	Portugal	-0.120516	-1.50763	0.149752	0.000462947	0.083463	0.741893	0.396741	0.01	0.149752	0.175508	1097
Portugal	Ireland	0.120516	-1.50763	0.149752	0.000462947	0.083463	0.741893	0.396741	0.01	0.149752	0.175481	1098
Canada	State of Sergipe	-0.895742	1.71585	0.150002	0.737815	0.416218	0.5003	0.224541	0.0247858	0.150002	0.175829	1099
State of Sergipe	Canada	0.895742	1.71585	0.150002	0.737815	0.416218	0.5003	0.224541	0.0247858	0.150002	0.175856	1100
Bulgaria	Russia	0.0490561	-0.114425	0.150103	0.71476	0.79602	0.764504	0.413971	0.01	0.150103	0.176002	1101
Russia	Bulgaria	-0.0490561	-0.114425	0.150103	0.71476	0.79602	0.764504	0.413971	0.01	0.150103	0.176029	1102
State of Espírito Santo	State of Pernambuco	0.375758	4.06428	0.150801	0.0815079	0.460661	0.000105907	0.707916	0.01	0.150801	0.176876	1103
State of Pernambuco	State of Espírito Santo	-0.375758	4.06428	0.150801	0.0815079	0.460661	0.000105907	0.707916	0.01	0.150801	0.176903	1104
Portugal	Sweden	0.217318	-0.738281	0.150826	0.0139214	0.992928	0.165803	0.0548518	0.01	0.150826	0.176961	1105
Sweden	Portugal	-0.217318	-0.738281	0.150826	0.0139214	0.992928	0.165803	0.0548518	0.01	0.150826	0.176989	1106
Moldova	State of Pará	0.272344	1.46731	0.150982	0.55705	0.437946	0.00553933	0.0867207	0.282288	0.150982	0.1772	1107
State of Pará	Moldova	-0.272344	1.46731	0.150982	0.55705	0.437946	0.00553933	0.0867207	0.282288	0.150982	0.177227	1108
Japan	Luxembourg	-0.0894198	0.269176	0.151236	0.0677909	0.3801	0.232306	0.705526	0.0393699	0.151236	0.177553	1109
Luxembourg	Japan	0.0894198	0.269176	0.151236	0.0677909	0.3801	0.232306	0.705526	0.0393699	0.151236	0.177581	1110
Costa Rica	France	0.985197	-1.01804	0.151429	0.00308633	0.872356	0.00119399	0.3657	0.393891	0.151429	0.177863	1111
France	Costa Rica	-0.985197	-1.01804	0.151429	0.00308633	0.872356	0.00119399	0.3657	0.393891	0.151429	0.177835	1112
Fortaleza	State of Mato Grosso	-1.95849	4.51535	0.151865	0.935079	0.00788802	0.841265	0.598167	0.01	0.151865	0.178432	1113
State of Mato Grosso	Fortaleza	1.95849	4.51535	0.151865	0.935079	0.00788802	0.841265	0.598167	0.01	0.151865	0.178404	1114
State of Amapá	State of Minas Gerais	-0.0684797	2.509	0.152621	0.023679	0.334229	0.00461589	0.581185	0.01	0.152621	0.179349	1115
State of Minas Gerais	State of Amapá	0.0684797	2.509	0.152621	0.023679	0.334229	0.00461589	0.581185	0.01	0.152621	0.179377	1116
State of Espírito Santo	United Kingdom	1.09847	2.15848	0.152935	0.709591	0.806034	0.313942	0.314392	0.0204115	0.152935	0.179774	1117
United Kingdom	State of Espírito Santo	-1.09847	2.15848	0.152935	0.709591	0.806034	0.313942	0.314392	0.0204115	0.152935	0.179802	1118
Bahrain	New York	-1.4585	7.43031	0.152979	0.000301562	0.782986	0.00964849	0.610636	0.257812	0.152979	0.179882	1119
New York	Bahrain	1.4585	7.43031	0.152979	0.000301562	0.782986	0.00964849	0.610636	0.257812	0.152979	0.179911	1120
Israel	State of Pernambuco	-0.112283	0.778817	0.153045	0.75447	0.520445	0.491981	0.338941	0.01	0.153045	0.180016	1121
State of Pernambuco	Israel	0.112283	0.778817	0.153045	0.75447	0.520445	0.491981	0.338941	0.01	0.153045	0.180044	1122
Lebanon	Spain	0.20446	2.55674	0.153391	0.0165268	0.95546	0.84125	0.567633	0.01	0.153391	0.18048	1123
Spain	Lebanon	-0.20446	2.55674	0.153391	0.0165268	0.95546	0.84125	0.567633	0.01	0.153391	0.180508	1124
Austria	Slovenia	-0.0276649	-0.295249	0.153497	0.828727	0.548965	0.32318	0.459509	0.01	0.153497	0.180689	1125
Slovenia	Austria	0.0276649	-0.295249	0.153497	0.828727	0.548965	0.32318	0.459509	0.01	0.153497	0.180661	1126
Belo Horizonte	State of Roraima	1.43599	-1.45828	0.153558	0.00449417	0.980913	0.26732	0.785519	0.01	0.153558	0.18079	1127
State of Roraima	Belo Horizonte	-1.43599	-1.45828	0.153558	0.00449417	0.980913	0.26732	0.785519	0.01	0.153558	0.180819	1128
Israel	Sweden	0.795864	-1.15801	0.154011	0.00823211	0.733182	0.371305	0.384187	0.01	0.154011	0.181381	1129
Sweden	Israel	-0.795864	-1.15801	0.154011	0.00823211	0.733182	0.371305	0.384187	0.01	0.154011	0.181409	1130
Japan	State of Roraima	-0.522814	-1.72015	0.154658	0.000269285	0.295921	0.0984128	0.224659	0.01	0.154658	0.1822	1131
State of Roraima	Japan	0.522814	-1.72015	0.154658	0.000269285	0.295921	0.0984128	0.224659	0.01	0.154658	0.182229	1132
State of Piauí	United States	0.497428	0.969908	0.155449	0.381196	0.579316	0.192249	0.0813747	0.0447207	0.155449	0.18319	1133
United States	State of Piauí	-0.497428	0.969908	0.155449	0.381196	0.579316	0.192249	0.0813747	0.0447207	0.155449	0.183219	1134
State of Roraima	São Paulo city	-1.33753	-1.52156	0.15552	0.0512266	0.786807	0.188754	0.413503	0.01	0.15552	0.18336	1135
São Paulo city	State of Roraima	1.33753	-1.52156	0.15552	0.0512266	0.786807	0.188754	0.413503	0.01	0.15552	0.183331	1136
South Korea	Spain	0.141706	1.30221	0.156296	0.030905	0.546985	0.718472	0.3712	0.01	0.156296	0.184304	1137
Spain	South Korea	-0.141706	1.30221	0.156296	0.030905	0.546985	0.718472	0.3712	0.01	0.156296	0.184333	1138
State of São Paulo	Sweden	1.6788	-0.880574	0.156765	0.168205	0.540906	0.718084	0.667928	0.01	0.156765	0.184944	1139
Sweden	State of São Paulo	-1.6788	-0.880574	0.156765	0.168205	0.540906	0.718084	0.667928	0.01	0.156765	0.184915	1140
Berlin	Japan	0.00421133	0.191593	0.156797	0.0058889	0.0100901	0.0101016	0.0784841	0.01	0.156797	0.18504	1141
Japan	Berlin	-0.00421133	0.191593	0.156797	0.0058889	0.0100901	0.0101016	0.0784841	0.01	0.156797	0.185011	1142
State of Mato Grosso do Sul	State of Pará	0.765364	2.52301	0.157105	0.675853	0.987448	0.0122527	0.128514	0.209745	0.157105	0.185462	1143
State of Pará	State of Mato Grosso do Sul	-0.765364	2.52301	0.157105	0.675853	0.987448	0.0122527	0.128514	0.209745	0.157105	0.185433	1144
Ireland	Sweden	0.398221	-1.66689	0.157207	0.00266631	0.995422	0.0129973	0.436197	0.01	0.157207	0.185641	1145
Sweden	Ireland	-0.398221	-1.66689	0.157207	0.00266631	0.995422	0.0129973	0.436197	0.01	0.157207	0.185612	1146
Berlin	State of Tocantins	-1.43013	0.604831	0.15731	0.978145	0.424988	0.638366	0.902188	0.01	0.15731	0.185792	1147
State of Tocantins	Berlin	1.43013	0.604831	0.15731	0.978145	0.424988	0.638366	0.902188	0.01	0.15731	0.185822	1148
Bahrain	United Kingdom	-0.0728608	1.57067	0.157782	8.87548e-05	0.616714	0.0202567	0.929187	0.204466	0.157782	0.186408	1149
United Kingdom	Bahrain	0.0728608	1.57067	0.157782	8.87548e-05	0.616714	0.0202567	0.929187	0.204466	0.157782	0.186438	1150
Italy	Norway	-0.0095728	1.13357	0.157951	0.000162699	0.923582	0.0152166	0.949756	0.198228	0.157951	0.186697	1151
Norway	Italy	0.0095728	1.13357	0.157951	0.000162699	0.923582	0.0152166	0.949756	0.198228	0.157951	0.186667	1152
Belarus	Slovenia	0.0709945	0.121012	0.158382	0.0221878	0.733029	0.7093	0.802712	0.0103692	0.158382	0.187236	1153
Slovenia	Belarus	-0.0709945	0.121012	0.158382	0.0221878	0.733029	0.7093	0.802712	0.0103692	0.158382	0.187266	1154
Manaus	State of Roraima	0.613489	-2.08051	0.15871	0.201567	0.498181	0.800301	0.673252	0.01	0.15871	0.187712	1155
State of Roraima	Manaus	-0.613489	-2.08051	0.15871	0.201567	0.498181	0.800301	0.673252	0.01	0.15871	0.187683	1156
Croatia	State of Roraima	-0.860198	-1.65583	0.159309	0.00530584	0.815673	0.226678	0.347882	0.01	0.159309	0.18845	1157
State of Roraima	Croatia	0.860198	-1.65583	0.159309	0.00530584	0.815673	0.226678	0.347882	0.01	0.159309	0.18848	1158
State of Alagoas	Ukraine	0.362047	0.651697	0.15993	0.360892	0.0930319	0.0478286	0.383988	0.0374478	0.15993	0.189245	1159
Ukraine	State of Alagoas	-0.362047	0.651697	0.15993	0.360892	0.0930319	0.0478286	0.383988	0.0374478	0.15993	0.189275	1160
Colombia	State of Roraima	1.69801	-1.33282	0.160024	0.00369289	0.923413	0.174408	0.26986	0.01	0.160024	0.189416	1161
State of Roraima	Colombia	-1.69801	-1.33282	0.160024	0.00369289	0.923413	0.174408	0.26986	0.01	0.160024	0.189446	1162
Oman	State of Paraná	-0.557354	0.301653	0.160272	0.0102458	0.00185915	0.00196185	0.0230304	0.01	0.160272	0.1898	1163
State of Paraná	Oman	0.557354	0.301653	0.160272	0.0102458	0.00185915	0.00196185	0.0230304	0.01	0.160272	0.18977	1164
Belgium	Netherlands	-0.223265	2.97536	0.160712	0.000246025	0.744735	0.00818416	0.696644	0.249291	0.160712	0.190381	1165
Netherlands	Belgium	0.223265	2.97536	0.160712	0.000246025	0.744735	0.00818416	0.696644	0.249291	0.160712	0.190351	1166
Turkey	Ukraine	-0.110685	0.126823	0.161144	0.210845	0.520057	0.00490524	0.371631	0.315607	0.161144	0.190954	1167
Ukraine	Turkey	0.110685	0.126823	0.161144	0.210845	0.520057	0.00490524	0.371631	0.315607	0.161144	0.190924	1168
State of Tocantins	United States	0.933552	0.945477	0.161226	0.00384946	0.630288	0.271066	0.676257	0.0271788	0.161226	0.191081	1169
United States	State of Tocantins	-0.933552	0.945477	0.161226	0.00384946	0.630288	0.271066	0.676257	0.0271788	0.161226	0.191112	1170
Belarus	Turkey	0.0546163	0.0735203	0.161248	0.467081	0.378885	0.0480007	0.618098	0.134576	0.161248	0.191198	1171
Turkey	Belarus	-0.0546163	0.0735203	0.161248	0.467081	0.378885	0.0480007	0.618098	0.134576	0.161248	0.191168	1172
State of Rio Grande do Norte	United Kingdom	0.742383	3.17604	0.161801	0.129751	0.803238	0.682096	0.386629	0.01	0.161801	0.191914	1173
United Kingdom	State of Rio Grande do Norte	-0.742383	3.17604	0.161801	0.129751	0.803238	0.682096	0.386629	0.01	0.161801	0.191884	1174
Lebanon	Qatar	0.138655	0.247824	0.162085	0.0282082	0.726902	0.0370454	0.335657	0.01	0.162085	0.192312	1175
Qatar	Lebanon	-0.138655	0.247824	0.162085	0.0282082	0.726902	0.0370454	0.335657	0.01	0.162085	0.192282	1176
Colombia	Italy	1.93741	-0.759694	0.163249	0.0081316	0.000781085	0.000801513	0.000874369	0.468201	0.163249	0.193724	1177
Italy	Colombia	-1.93741	-0.759694	0.163249	0.0081316	0.000781085	0.000801513	0.000874369	0.468201	0.163249	0.193755	1178
Rio de Janeiro city	State of Roraima	2.22051	-1.96882	0.163656	0.157234	0.789965	0.0420808	0.366371	0.01	0.163656	0.194299	1179
State of Roraima	Rio de Janeiro city	-2.22051	-1.96882	0.163656	0.157234	0.789965	0.0420808	0.366371	0.01	0.163656	0.194268	1180
Japan	Saudi Arabia	-0.243648	-0.0593118	0.163738	0.0260264	0.853008	0.238218	0.150318	0.0345945	0.163738	0.194427	1181
Saudi Arabia	Japan	0.243648	-0.0593118	0.163738	0.0260264	0.853008	0.238218	0.150318	0.0345945	0.163738	0.194458	1182
Italy	Qatar	0.289813	0.930592	0.163908	0.000315185	0.731549	0.0135606	0.957928	0.222174	0.163908	0.194722	1183
Qatar	Italy	-0.289813	0.930592	0.163908	0.000315185	0.731549	0.0135606	0.957928	0.222174	0.163908	0.194691	1184
Berlin	State of Piauí	-0.996101	0.646797	0.164265	0.213667	0.69629	0.885606	0.0836902	0.01	0.164265	0.195177	1185
State of Piauí	Berlin	0.996101	0.646797	0.164265	0.213667	0.69629	0.885606	0.0836902	0.01	0.164265	0.195208	1186
Denmark	Israel	-0.715937	-0.281379	0.164327	0.21242	0.908576	0.533903	0.0672478	0.0105055	0.164327	0.195313	1187
Israel	Denmark	0.715937	-0.281379	0.164327	0.21242	0.908576	0.533903	0.0672478	0.0105055	0.164327	0.195344	1188
Costa Rica	State of Paraíba	-0.780626	-0.540521	0.164407	0.228119	0.967899	0.884916	0.828831	0.01	0.164407	0.19547	1189
State of Paraíba	Costa Rica	0.780626	-0.540521	0.164407	0.228119	0.967899	0.884916	0.828831	0.01	0.164407	0.195501	1190
Luxembourg	State of Mato Grosso do Sul	-1.51204	0.420198	0.164468	0.127535	0.70035	0.413499	0.924033	0.01	0.164468	0.195604	1191
State of Mato Grosso do Sul	Luxembourg	1.51204	0.420198	0.164468	0.127535	0.70035	0.413499	0.924033	0.01	0.164468	0.195635	1192
Austria	State of Roraima	-0.82917	-1.46021	0.164761	0.0113305	0.641288	0.255844	0.18289	0.01	0.164761	0.196016	1193
State of Roraima	Austria	0.82917	-1.46021	0.164761	0.0113305	0.641288	0.255844	0.18289	0.01	0.164761	0.196047	1194
Israel	State of Bahia	-0.607651	0.203981	0.164823	0.732212	0.527389	0.446525	0.617817	0.0343359	0.164823	0.196152	1195
State of Bahia	Israel	0.607651	0.203981	0.164823	0.732212	0.527389	0.446525	0.617817	0.0343359	0.164823	0.196183	1196
France	State of Tocantins	-1.24752	1.20682	0.165048	0.00151168	0.66943	0.00990749	0.639119	0.227042	0.165048	0.196482	1197
State of Tocantins	France	1.24752	1.20682	0.165048	0.00151168	0.66943	0.00990749	0.639119	0.227042	0.165048	0.196513	1198
State of Goiás	State of Pará	1.56274	2.0236	0.165228	0.934066	0.999464	0.00701069	0.0982427	0.238925	0.165228	0.19679	1199
State of Pará	State of Goiás	-1.56274	2.0236	0.165228	0.934066	0.999464	0.00701069	0.0982427	0.238925	0.165228	0.196758	1200
Canada	Tokyo - JP	-0.0752126	-0.265228	0.165263	0.25889	0.822954	0.0959447	0.249295	0.0416475	0.165263	0.196895	1201
Tokyo - JP	Canada	0.0752126	-0.265228	0.165263	0.25889	0.822954	0.0959447	0.249295	0.0416475	0.165263	0.196863	1202
Berlin	Poland	-0.0372017	-0.453979	0.165457	0.0113032	0.0977201	0.00168016	0.485985	0.01	0.165457	0.197188	1203
Poland	Berlin	0.0372017	-0.453979	0.165457	0.0113032	0.0977201	0.00168016	0.485985	0.01	0.165457	0.197157	1204
Romania	State of Roraima	-0.29482	-1.82479	0.165527	0.00580165	0.791603	0.299172	0.47126	0.01	0.165527	0.197335	1205
State of Roraima	Romania	0.29482	-1.82479	0.165527	0.00580165	0.791603	0.299172	0.47126	0.01	0.165527	0.197304	1206
Serbia	State of Amapá	-0.174874	1.41861	0.165635	0.0103775	0.193943	0.00164791	0.818098	0.01	0.165635	0.197495	1207
State of Amapá	Serbia	0.174874	1.41861	0.165635	0.0103775	0.193943	0.00164791	0.818098	0.01	0.165635	0.197526	1208
Romania	State of Ceará	0.420358	1.76527	0.165882	0.0610913	0.412939	0.512315	0.557209	0.01	0.165882	0.197884	1209
State of Ceará	Romania	-0.420358	1.76527	0.165882	0.0610913	0.412939	0.512315	0.557209	0.01	0.165882	0.197852	1210
Berlin	State of Alagoas	-0.61026	0.670156	0.166152	0.0302925	0.331326	0.294402	0.138494	0.0188655	0.166152	0.198269	1211
State of Alagoas	Berlin	0.61026	0.670156	0.166152	0.0302925	0.331326	0.294402	0.138494	0.0188655	0.166152	0.198238	1212
Romania	State of Bahia	-0.55122	0.401087	0.16631	0.308293	0.789791	0.842514	0.877055	0.01	0.16631	0.198489	1213
State of Bahia	Romania	0.55122	0.401087	0.16631	0.308293	0.789791	0.842514	0.877055	0.01	0.16631	0.198521	1214
Kuwait	Slovenia	-0.0134162	0.214447	0.166819	0.340838	0.00478895	0.952769	0.150593	0.01	0.166819	0.199192	1215
Slovenia	Kuwait	0.0134162	0.214447	0.166819	0.340838	0.00478895	0.952769	0.150593	0.01	0.166819	0.19916	1216
Saudi Arabia	South Korea	0.285091	-0.063234	0.166882	0.00344761	0.720183	0.483476	0.17152	0.0134475	0.166882	0.1993	1217
South Korea	Saudi Arabia	-0.285091	-0.063234	0.166882	0.00344761	0.720183	0.483476	0.17152	0.0134475	0.166882	0.199332	1218
Luxembourg	State of Mato Grosso	-1.92883	0.686646	0.167232	0.180341	0.444301	0.47864	0.848874	0.01	0.167232	0.199781	1219
State of Mato Grosso	Luxembourg	1.92883	0.686646	0.167232	0.180341	0.444301	0.47864	0.848874	0.01	0.167232	0.199813	1220
State of Rondônia	United Arab Emirates	1.04265	1.19274	0.167245	0.116009	0.937093	0.0487754	0.350273	0.01	0.167245	0.199861	1221
United Arab Emirates	State of Rondônia	-1.04265	1.19274	0.167245	0.116009	0.937093	0.0487754	0.350273	0.01	0.167245	0.199893	1222
Croatia	Slovenia	-0.000451513	-0.215175	0.167365	0.267757	0.713678	0.698422	0.821132	0.0117369	0.167365	0.2001	1223
Slovenia	Croatia	0.000451513	-0.215175	0.167365	0.267757	0.713678	0.698422	0.821132	0.0117369	0.167365	0.200068	1224
Greece	Rio de Janeiro city	-1.18208	1.92569	0.167593	0.956543	0.507699	0.318277	0.204567	0.01	0.167593	0.200405	1225
Rio de Janeiro city	Greece	1.18208	1.92569	0.167593	0.956543	0.507699	0.318277	0.204567	0.01	0.167593	0.200437	1226
Kuwait	Sweden	0.486367	-0.864358	0.167891	0.0155245	0.446815	0.871836	0.283305	0.01	0.167891	0.200824	1227
Sweden	Kuwait	-0.486367	-0.864358	0.167891	0.0155245	0.446815	0.871836	0.283305	0.01	0.167891	0.200857	1228
Belo Horizonte	Oman	1.00792	0.540112	0.167978	0.121264	0.32567	0.0228345	0.264947	0.01	0.167978	0.200993	1229
Oman	Belo Horizonte	-1.00792	0.540112	0.167978	0.121264	0.32567	0.0228345	0.264947	0.01	0.167978	0.201025	1230
Serbia	State of Ceará	-0.0638087	1.23595	0.168038	0.015832	0.610219	0.586639	0.497742	0.01	0.168038	0.201162	1231
State of Ceará	Serbia	0.0638087	1.23595	0.168038	0.015832	0.610219	0.586639	0.497742	0.01	0.168038	0.201129	1232
Lebanon	State of Alagoas	-0.554272	0.420183	0.168363	0.127071	0.290403	0.0133366	0.2445	0.0888771	0.168363	0.201615	1233
State of Alagoas	Lebanon	0.554272	0.420183	0.168363	0.127071	0.290403	0.0133366	0.2445	0.0888771	0.168363	0.201582	1234
Costa Rica	Lebanon	0.390878	-0.088901	0.168816	0.0112563	0.065638	0.00472495	0.0135393	0.470486	0.168816	0.202223	1235
Lebanon	Costa Rica	-0.390878	-0.088901	0.168816	0.0112563	0.065638	0.00472495	0.0135393	0.470486	0.168816	0.20219	1236
Oman	Qatar	0.340056	0.405822	0.169331	0.449798	0.79462	0.00310938	0.747863	0.01	0.169331	0.202904	1237
Qatar	Oman	-0.340056	0.405822	0.169331	0.449798	0.79462	0.00310938	0.747863	0.01	0.169331	0.202871	1238
Costa Rica	State of Amapá	-0.850204	1.24129	0.169732	0.00862581	0.659089	0.0104098	0.297944	0.01	0.169732	0.20345	1239
State of Amapá	Costa Rica	0.850204	1.24129	0.169732	0.00862581	0.659089	0.0104098	0.297944	0.01	0.169732	0.203418	1240
Kuwait	Russia	-0.106673	0.125472	0.170408	0.0585459	0.158592	0.0430628	0.032778	0.01	0.170408	0.204293	1241
Russia	Kuwait	0.106673	0.125472	0.170408	0.0585459	0.158592	0.0430628	0.032778	0.01	0.170408	0.204326	1242
Canada	State of Tocantins	-1.4173	0.871029	0.170532	0.464314	0.298315	0.280809	0.902326	0.0190798	0.170532	0.20454	1243
State of Tocantins	Canada	1.4173	0.871029	0.170532	0.464314	0.298315	0.280809	0.902326	0.0190798	0.170532	0.204508	1244
State of Minas Gerais	Sweden	1.37963	-0.976596	0.170781	0.0318082	0.607217	0.982993	0.652312	0.01	0.170781	0.204872	1245
Sweden	State of Minas Gerais	-1.37963	-0.976596	0.170781	0.0318082	0.607217	0.982993	0.652312	0.01	0.170781	0.204905	1246
Belo Horizonte	State of Amazonas	-0.33492	2.63799	0.171223	0.00563277	0.815636	0.451567	0.23234	0.0157371	0.171223	0.205467	1247
State of Amazonas	Belo Horizonte	0.33492	2.63799	0.171223	0.00563277	0.815636	0.451567	0.23234	0.0157371	0.171223	0.2055	1248
State of Paraíba	United States	0.800029	0.989257	0.171279	0.14813	0.531588	0.27993	0.128467	0.0320768	0.171279	0.205601	1249
United States	State of Paraíba	-0.800029	0.989257	0.171279	0.14813	0.531588	0.27993	0.128467	0.0320768	0.171279	0.205634	1250
State of Mato Grosso do Sul	State of Minas Gerais	0.532253	0.97941	0.171569	0.469498	0.635546	0.0479239	0.616091	0.01	0.171569	0.206048	1251
State of Minas Gerais	State of Mato Grosso do Sul	-0.532253	0.97941	0.171569	0.469498	0.635546	0.0479239	0.616091	0.01	0.171569	0.206015	1252
Greece	State of Ceará	-0.126456	1.2991	0.171796	0.109327	0.505332	0.815444	0.460637	0.01	0.171796	0.206387	1253
State of Ceará	Greece	0.126456	1.2991	0.171796	0.109327	0.505332	0.815444	0.460637	0.01	0.171796	0.206354	1254
Canada	Romania	-0.427467	-0.647395	0.171864	0.0660534	0.816081	0.0496951	0.391595	0.0570052	0.171864	0.206502	1255
Romania	Canada	0.427467	-0.647395	0.171864	0.0660534	0.816081	0.0496951	0.391595	0.0570052	0.171864	0.206535	1256
Japan	Switzerland	-0.0540583	0.352166	0.172048	0.000923098	0.968487	0.0694942	0.84575	0.0877582	0.172048	0.206822	1257
Switzerland	Japan	0.0540583	0.352166	0.172048	0.000923098	0.968487	0.0694942	0.84575	0.0877582	0.172048	0.206789	1258
Croatia	Germany	0.0208518	-0.285748	0.172595	0.00432521	0.271934	0.0274468	0.371265	0.160585	0.172595	0.207547	1259
Germany	Croatia	-0.0208518	-0.285748	0.172595	0.00432521	0.271934	0.0274468	0.371265	0.160585	0.172595	0.207513	1260
Oman	State of Amapá	-0.47837	1.35618	0.172705	0.0547787	0.00133346	0.0124839	0.00367767	0.01	0.172705	0.207745	1261
State of Amapá	Oman	0.47837	1.35618	0.172705	0.0547787	0.00133346	0.0124839	0.00367767	0.01	0.172705	0.207712	1262
Bulgaria	Spain	0.454046	2.03287	0.172845	0.0376244	0.765015	0.923464	0.28337	0.01	0.172845	0.207981	1263
Spain	Bulgaria	-0.454046	2.03287	0.172845	0.0376244	0.765015	0.923464	0.28337	0.01	0.172845	0.207947	1264
Lebanon	Turkey	0.0446377	0.11351	0.173269	0.0560365	0.286975	0.126092	0.590701	0.0447956	0.173269	0.208525	1265
Turkey	Lebanon	-0.0446377	0.11351	0.173269	0.0560365	0.286975	0.126092	0.590701	0.0447956	0.173269	0.208558	1266
Israel	State of Amazonas	-0.30506	1.27993	0.17338	0.01721	0.0278958	0.484353	0.0146992	0.01	0.17338	0.208759	1267
State of Amazonas	Israel	0.30506	1.27993	0.17338	0.01721	0.0278958	0.484353	0.0146992	0.01	0.17338	0.208725	1268
Israel	Ukraine	0.417785	0.16514	0.173914	0.00330425	0.837215	0.00808931	0.280817	0.661045	0.173914	0.20947	1269
Ukraine	Israel	-0.417785	0.16514	0.173914	0.00330425	0.837215	0.00808931	0.280817	0.661045	0.173914	0.209436	1270
Federal District	Saudi Arabia	3.67121	-0.397597	0.17488	0.00794899	0.983596	0.677534	0.162253	0.01	0.17488	0.210667	1271
Saudi Arabia	Federal District	-3.67121	-0.397597	0.17488	0.00794899	0.983596	0.677534	0.162253	0.01	0.17488	0.210701	1272
Italy	State of Amapá	-0.389352	1.45411	0.175026	0.0525505	0.496402	0.585308	0.855121	0.01	0.175026	0.210945	1273
State of Amapá	Italy	0.389352	1.45411	0.175026	0.0525505	0.496402	0.585308	0.855121	0.01	0.175026	0.210911	1274
Bosnia and Herzegovina	Serbia	0.489038	0.425532	0.175159	0.539179	0.419212	0.617842	0.551314	0.013124	0.175159	0.211172	1275
Serbia	Bosnia and Herzegovina	-0.489038	0.425532	0.175159	0.539179	0.419212	0.617842	0.551314	0.013124	0.175159	0.211138	1276
State of Amazonas	State of Bahia	0.242788	3.18715	0.175285	0.00150774	0.672873	0.530969	0.69293	0.01	0.175285	0.211393	1277
State of Bahia	State of Amazonas	-0.242788	3.18715	0.175285	0.00150774	0.672873	0.530969	0.69293	0.01	0.175285	0.211358	1278
Macedonia	State of Sergipe	-0.464597	1.14466	0.143127	0.465719	0.901166	0.0439048	0.108588	0.01	0.175318	0.211467	1279
State of Maranhão	Macedonia	-0.0780554	0.689844	0.175318	0.0122888	0.766748	0.0435969	0.0648389	0.01	0.175318	0.211501	1280
Belo Horizonte	Finland	1.89786	-0.597478	0.175654	0.427273	0.628822	0.0714774	0.670705	0.01	0.175654	0.211975	1281
Finland	Belo Horizonte	-1.89786	-0.597478	0.175654	0.427273	0.628822	0.0714774	0.670705	0.01	0.175654	0.211941	1282
Finland	Italy	0.0814514	1.06658	0.175983	8.45714e-05	0.505923	0.02814	0.976059	0.151855	0.175983	0.21244	1283
Italy	Finland	-0.0814514	1.06658	0.175983	8.45714e-05	0.505923	0.02814	0.976059	0.151855	0.175983	0.212406	1284
State of Paraíba	State of Rondônia	0.44196	-3.30648	0.175987	0.0126525	0.539841	0.0154172	0.623453	0.01	0.175987	0.21248	1285
State of Rondônia	State of Paraíba	-0.44196	-3.30648	0.175987	0.0126525	0.539841	0.0154172	0.623453	0.01	0.175987	0.212514	1286
State of Amapá	State of Piauí	0.130266	3.10643	0.176651	0.246307	0.318565	0.00103013	0.226985	0.01	0.176651	0.213384	1287
State of Piauí	State of Amapá	-0.130266	3.10643	0.176651	0.246307	0.318565	0.00103013	0.226985	0.01	0.176651	0.21335	1288
Finland	United Arab Emirates	-0.166309	-0.275769	0.177327	2.32698e-05	0.994629	0.0461083	0.126212	0.01	0.177327	0.21427	1289
United Arab Emirates	Finland	0.166309	-0.275769	0.177327	2.32698e-05	0.994629	0.0461083	0.126212	0.01	0.177327	0.214236	1290
State of Amazonas	State of Santa Catarina	-0.135098	1.68255	0.178188	0.00226276	0.75177	0.383833	0.200817	0.020921	0.178188	0.215345	1291
State of Santa Catarina	State of Amazonas	0.135098	1.68255	0.178188	0.00226276	0.75177	0.383833	0.200817	0.020921	0.178188	0.21538	1292
Porto Alegre	State of Mato Grosso do Sul	0.0558186	0.641591	0.17825	0.228069	0.399941	0.81984	0.440364	0.0386323	0.17825	0.215489	1293
State of Mato Grosso do Sul	Porto Alegre	-0.0558186	0.641591	0.17825	0.228069	0.399941	0.81984	0.440364	0.0386323	0.17825	0.215524	1294
Israel	Rio de Janeiro city	-1.24942	1.56773	0.178299	0.982865	0.295175	0.333385	0.539212	0.01	0.178299	0.215619	1295
Rio de Janeiro city	Israel	1.24942	1.56773	0.178299	0.982865	0.295175	0.333385	0.539212	0.01	0.178299	0.215654	1296
Belo Horizonte	Sweden	1.96642	-1.0296	0.178761	0.973111	0.430176	0.449858	0.692105	0.01	0.178761	0.216282	1297
Sweden	Belo Horizonte	-1.96642	-1.0296	0.178761	0.973111	0.430176	0.449858	0.692105	0.01	0.178761	0.216247	1298
Belarus	Costa Rica	-0.277951	0.0842639	0.178812	0.00104156	0.423915	0.00793181	0.0452285	0.351487	0.178812	0.216379	1299
Costa Rica	Belarus	0.277951	0.0842639	0.178812	0.00104156	0.423915	0.00793181	0.0452285	0.351487	0.178812	0.216414	1300
Israel	State of Ceará	0.0536698	1.02397	0.179249	0.213215	0.361331	0.725958	0.605136	0.01	0.179249	0.217013	1301
State of Ceará	Israel	-0.0536698	1.02397	0.179249	0.213215	0.361331	0.725958	0.605136	0.01	0.179249	0.216978	1302
Italy	State of Maranhão	-0.174095	0.948023	0.179366	0.00636975	0.190735	0.0628726	0.144101	0.122321	0.179366	0.217226	1303
State of Maranhão	Italy	0.174095	0.948023	0.179366	0.00636975	0.190735	0.0628726	0.144101	0.122321	0.179366	0.21719	1304
State of Alagoas	State of Santa Catarina	-0.529798	0.821175	0.179407	0.714102	0.109569	0.0491548	0.298108	0.16426	0.179407	0.217345	1305
State of Santa Catarina	State of Alagoas	0.529798	0.821175	0.179407	0.714102	0.109569	0.0491548	0.298108	0.16426	0.179407	0.217309	1306
Romania	Switzerland	0.547187	-0.623508	0.179735	0.0403855	0.307717	0.024842	0.793446	0.142079	0.179735	0.217778	1307
Switzerland	Romania	-0.547187	-0.623508	0.179735	0.0403855	0.307717	0.024842	0.793446	0.142079	0.179735	0.217813	1308
State of Piauí	Turkey	0.996173	0.398607	0.180018	0.568669	0.296982	0.728977	0.796571	0.01	0.180018	0.218192	1309
Turkey	State of Piauí	-0.996173	0.398607	0.180018	0.568669	0.296982	0.728977	0.796571	0.01	0.180018	0.218227	1310
Belo Horizonte	Netherlands	1.83034	-0.945262	0.180054	0.185	0.769118	0.261707	0.309439	0.0317675	0.180054	0.218341	1311
Netherlands	Belo Horizonte	-1.83034	-0.945262	0.180054	0.185	0.769118	0.261707	0.309439	0.0317675	0.180054	0.218305	1312
Bosnia and Herzegovina	Netherlands	0.427081	-0.999435	0.180336	0.00161168	0.192312	0.00236534	0.0514249	0.383622	0.180336	0.218718	1313
Netherlands	Bosnia and Herzegovina	-0.427081	-0.999435	0.180336	0.00161168	0.192312	0.00236534	0.0514249	0.383622	0.180336	0.218754	1314
Hungary	Sweden	0.129148	-1.19729	0.180498	0.00795228	0.5301	0.252925	0.571441	0.01	0.180498	0.219022	1315
Sweden	Hungary	-0.129148	-1.19729	0.180498	0.00795228	0.5301	0.252925	0.571441	0.01	0.180498	0.218986	1316
Colombia	Germany	1.72389	-0.282431	0.180915	0.683041	0.620358	0.00255066	0.662316	0.445144	0.180915	0.219598	1317
Germany	Colombia	-1.72389	-0.282431	0.180915	0.683041	0.620358	0.00255066	0.662316	0.445144	0.180915	0.219563	1318
State of Mato Grosso do Sul	State of Sergipe	0.33348	2.40741	0.181131	0.203546	0.119722	0.611879	0.423156	0.0140497	0.181131	0.219932	1319
State of Sergipe	State of Mato Grosso do Sul	-0.33348	2.40741	0.181131	0.203546	0.119722	0.611879	0.423156	0.0140497	0.181131	0.219896	1320
Lebanon	State of Amapá	-0.339233	1.74429	0.181143	0.103831	0.232957	0.00156997	0.639639	0.01	0.181143	0.219983	1321
State of Amapá	Lebanon	0.339233	1.74429	0.181143	0.103831	0.232957	0.00156997	0.639639	0.01	0.181143	0.220018	1322
São Paulo city	Turkey	1.54509	-0.500129	0.181283	0.247479	0.447253	0.379457	0.912735	0.0184704	0.181283	0.220259	1323
Turkey	São Paulo city	-1.54509	-0.500129	0.181283	0.247479	0.447253	0.379457	0.912735	0.0184704	0.181283	0.220224	1324
South Korea	Tokyo - JP	-0.0480786	0.0568879	0.181389	0.0331742	0.00206655	0.765664	0.0137648	0.0436359	0.181389	0.22046	1325
Tokyo - JP	South Korea	0.0480786	0.0568879	0.181389	0.0331742	0.00206655	0.765664	0.0137648	0.0436359	0.181389	0.220424	1326
Hungary	State of Maranhão	-0.41478	0.577137	0.181696	0.0513236	0.793753	0.832523	0.493565	0.01	0.181696	0.220905	1327
State of Maranhão	Hungary	0.41478	0.577137	0.181696	0.0513236	0.793753	0.832523	0.493565	0.01	0.181696	0.220869	1328
Finland	State of Minas Gerais	-1.26809	-0.310682	0.181833	0.0382105	0.748295	0.482148	0.199249	0.01	0.181833	0.221143	1329
State of Minas Gerais	Finland	1.26809	-0.310682	0.181833	0.0382105	0.748295	0.482148	0.199249	0.01	0.181833	0.221107	1330
Ireland	Serbia	0.250969	-1.09484	0.181941	0.00185744	0.001709	0.971897	0.04549	0.01	0.181941	0.22131	1331
Serbia	Ireland	-0.250969	-1.09484	0.181941	0.00185744	0.001709	0.971897	0.04549	0.01	0.181941	0.221346	1332
Bosnia and Herzegovina	State of Amapá	0.471018	2.10392	0.182363	0.0247024	0.443224	0.0013017	0.606511	0.01	0.182363	0.221896	1333
State of Amapá	Bosnia and Herzegovina	-0.471018	2.10392	0.182363	0.0247024	0.443224	0.0013017	0.606511	0.01	0.182363	0.221932	1334
Austria	New York	1.61261	7.33369	0.183002	0.00261895	0.363551	0.00217974	0.244449	0.35041	0.183002	0.222783	1335
New York	Austria	-1.61261	7.33369	0.183002	0.00261895	0.363551	0.00217974	0.244449	0.35041	0.183002	0.222747	1336
Croatia	State of Rio Grande do Norte	-0.412502	1.641	0.183051	0.0394468	0.131459	0.0213577	0.547681	0.01	0.183051	0.222879	1337
State of Rio Grande do Norte	Croatia	0.412502	1.641	0.183051	0.0394468	0.131459	0.0213577	0.547681	0.01	0.183051	0.222915	1338
Australia	State of Alagoas	-0.680849	0.532211	0.183083	0.0446156	0.41736	0.0196923	0.509737	0.0747752	0.183083	0.223026	1339
State of Alagoas	Australia	0.680849	0.532211	0.183083	0.0446156	0.41736	0.0196923	0.509737	0.0747752	0.183083	0.22299	1340
Chile	United Kingdom	-0.588597	3.03179	0.18348	0.141236	0.52217	0.866327	0.577934	0.01	0.18348	0.223546	1341
United Kingdom	Chile	0.588597	3.03179	0.18348	0.141236	0.52217	0.866327	0.577934	0.01	0.18348	0.223582	1342
State of Ceará	State of Mato Grosso do Sul	-0.638007	3.29877	0.18399	0.00595613	0.126489	0.631394	0.73836	0.01	0.18399	0.224278	1343
State of Mato Grosso do Sul	State of Ceará	0.638007	3.29877	0.18399	0.00595613	0.126489	0.631394	0.73836	0.01	0.18399	0.224241	1344
Berlin	State of Mato Grosso	-1.86265	0.918851	0.184594	0.10437	0.753034	0.480809	0.241197	0.01	0.184594	0.225086	1345
State of Mato Grosso	Berlin	1.86265	0.918851	0.184594	0.10437	0.753034	0.480809	0.241197	0.01	0.184594	0.22505	1346
Saudi Arabia	Ukraine	0.120836	-0.083226	0.184716	0.00242206	0.297845	0.205606	0.00694198	0.0400897	0.184716	0.225272	1347
Ukraine	Saudi Arabia	-0.120836	-0.083226	0.184716	0.00242206	0.297845	0.205606	0.00694198	0.0400897	0.184716	0.225309	1348
Argentina	State of Pernambuco	-0.174959	1.18117	0.184936	0.897568	0.993789	0.640282	0.227174	0.01	0.184936	0.225614	1349
State of Pernambuco	Argentina	0.174959	1.18117	0.184936	0.897568	0.993789	0.640282	0.227174	0.01	0.184936	0.225651	1350
Poland	United States	-1.21337	-0.881418	0.185062	0.0111735	0.681318	0.0212602	0.314569	0.155386	0.185062	0.225841	1351
United States	Poland	1.21337	-0.881418	0.185062	0.0111735	0.681318	0.0212602	0.314569	0.155386	0.185062	0.225878	1352
Hungary	New York	0.596286	11.579	0.185263	0.00774533	0.129234	0.00333294	0.63692	0.358651	0.185263	0.226197	1353
New York	Hungary	-0.596286	11.579	0.185263	0.00774533	0.129234	0.00333294	0.63692	0.358651	0.185263	0.22616	1354
Bahrain	Luxembourg	0.0467482	0.349016	0.185885	0.301475	0.613704	0.291773	0.0906573	0.0313884	0.185885	0.226994	1355
Luxembourg	Bahrain	-0.0467482	0.349016	0.185885	0.301475	0.613704	0.291773	0.0906573	0.0313884	0.185885	0.227031	1356
Porto Alegre	Switzerland	2.28833	-0.639445	0.186421	0.465135	0.686618	0.0166558	0.247886	0.200994	0.186421	0.227723	1357
Switzerland	Porto Alegre	-2.28833	-0.639445	0.186421	0.465135	0.686618	0.0166558	0.247886	0.200994	0.186421	0.22776	1358
Finland	Saudi Arabia	-0.33297	-0.209138	0.186499	0.00021936	0.836375	0.171898	0.410265	0.01	0.186499	0.227893	1359
Saudi Arabia	Finland	0.33297	-0.209138	0.186499	0.00021936	0.836375	0.171898	0.410265	0.01	0.186499	0.22793	1360
Rio de Janeiro city	Slovenia	1.38622	1.73342	0.187223	0.743648	0.272389	0.372396	0.628674	0.01	0.187223	0.22889	1361
Slovenia	Rio de Janeiro city	-1.38622	1.73342	0.187223	0.743648	0.272389	0.372396	0.628674	0.01	0.187223	0.228852	1362
State of Bahia	State of Mato Grosso	-0.964252	2.3117	0.187328	0.00128493	0.919182	0.34739	0.154772	0.01	0.187328	0.229093	1363
State of Mato Grosso	State of Bahia	0.964252	2.3117	0.187328	0.00128493	0.919182	0.34739	0.154772	0.01	0.187328	0.229056	1364
Portugal	State of Roraima	-0.339319	-1.30018	0.187608	0.0120881	0.796826	0.234821	0.161419	0.01	0.187608	0.229511	1365
State of Roraima	Portugal	0.339319	-1.30018	0.187608	0.0120881	0.796826	0.234821	0.161419	0.01	0.187608	0.229473	1366
Belgium	State of Tocantins	-1.14948	2.28135	0.187985	0.000356481	0.659886	0.00124485	0.965479	0.315923	0.187985	0.230009	1367
State of Tocantins	Belgium	1.14948	2.28135	0.187985	0.000356481	0.659886	0.00124485	0.965479	0.315923	0.187985	0.230047	1368
State of Sergipe	Switzerland	0.820916	1.23827	0.188164	0.422588	0.617831	0.20575	0.0614357	0.0875591	0.188164	0.230341	1369
Switzerland	State of Sergipe	-0.820916	1.23827	0.188164	0.422588	0.617831	0.20575	0.0614357	0.0875591	0.188164	0.230303	1370
Denmark	Macedonia	-0.417103	-0.452344	0.188181	0.146286	0.797214	0.408116	0.239511	0.01	0.188181	0.230437	1371
Macedonia	State of São Paulo	-0.981844	-0.0410175	0.897573	0.11325	0.110763	0.380852	0.955263	0.01	0.188181	0.2304	1372
Porto Alegre	State of Roraima	1.9531	-1.36344	0.188494	0.00190274	0.621834	0.133849	0.59755	0.01	0.188494	0.230858	1373
State of Roraima	Porto Alegre	-1.9531	-1.36344	0.188494	0.00190274	0.621834	0.133849	0.59755	0.01	0.188494	0.230896	1374
State of Alagoas	State of Paraíba	-0.820146	-2.63955	0.189035	0.0410629	0.47387	0.393991	0.0697071	0.01	0.189035	0.231597	1375
State of Paraíba	State of Alagoas	0.820146	-2.63955	0.189035	0.0410629	0.47387	0.393991	0.0697071	0.01	0.189035	0.231635	1376
Finland	Turkey	-0.0736257	-0.188361	0.189046	7.00684e-05	0.112786	0.00692411	0.0633197	0.01	0.189046	0.231686	1377
Turkey	Finland	0.0736257	-0.188361	0.189046	7.00684e-05	0.112786	0.00692411	0.0633197	0.01	0.189046	0.231724	1378
Ukraine	United Kingdom	0.79648	1.87983	0.189068	0.00011647	0.0895658	0.0112612	0.587254	0.258322	0.189068	0.231789	1379
United Kingdom	Ukraine	-0.79648	1.87983	0.189068	0.00011647	0.0895658	0.0112612	0.587254	0.258322	0.189068	0.231827	1380
Greece	Switzerland	-0.0454988	-0.715389	0.189553	0.00285099	0.600096	0.00748523	0.225951	0.276184	0.189553	0.232459	1381
Switzerland	Greece	0.0454988	-0.715389	0.189553	0.00285099	0.600096	0.00748523	0.225951	0.276184	0.189553	0.232498	1382
Berlin	State of Amapá	-0.350074	2.05316	0.189596	0.155723	0.288884	0.000796618	0.868859	0.01	0.189596	0.232588	1383
State of Amapá	Berlin	0.350074	2.05316	0.189596	0.155723	0.288884	0.000796618	0.868859	0.01	0.189596	0.232626	1384
State of Espírito Santo	State of São Paulo	0.216607	1.87877	0.189723	0.475951	0.411808	0.0272018	0.238097	0.01	0.189723	0.23282	1385
State of São Paulo	State of Espírito Santo	-0.216607	1.87877	0.189723	0.475951	0.411808	0.0272018	0.238097	0.01	0.189723	0.232858	1386
Belgium	Costa Rica	-0.942682	-1.49747	0.189776	0.0121421	0.892914	0.000272489	0.107038	0.447636	0.189776	0.233001	1387
Costa Rica	Belgium	0.942682	-1.49747	0.189776	0.0121421	0.892914	0.000272489	0.107038	0.447636	0.189776	0.232962	1388
Chile	Ukraine	-0.93994	1.94764	0.189871	3.90243e-05	0.792624	0.0680323	0.427804	0.01	0.189871	0.233156	1389
Ukraine	Chile	0.93994	1.94764	0.189871	3.90243e-05	0.792624	0.0680323	0.427804	0.01	0.189871	0.233194	1390
State of Amapá	State of Espírito Santo	-0.226926	2.96809	0.189924	0.126661	0.201476	4.40638e-05	0.33226	0.01	0.189924	0.233297	1391
State of Espírito Santo	State of Amapá	0.226926	2.96809	0.189924	0.126661	0.201476	4.40638e-05	0.33226	0.01	0.189924	0.233335	1392
Porto Alegre	State of Amazonas	0.0287117	2.09987	0.190566	0.00626514	0.831794	0.288525	0.190384	0.0219121	0.190566	0.234201	1393
State of Amazonas	Porto Alegre	-0.0287117	2.09987	0.190566	0.00626514	0.831794	0.288525	0.190384	0.0219121	0.190566	0.234162	1394
France	State of Sergipe	-0.862261	1.30352	0.190621	0.154988	0.721128	0.0374832	0.219995	0.217058	0.190621	0.234345	1395
State of Sergipe	France	0.862261	1.30352	0.190621	0.154988	0.721128	0.0374832	0.219995	0.217058	0.190621	0.234307	1396
Kuwait	Switzerland	-0.0761509	0.443053	0.191212	0.0133361	0.700767	0.0251881	0.407638	0.178015	0.191212	0.235111	1397
Switzerland	Kuwait	0.0761509	0.443053	0.191212	0.0133361	0.700767	0.0251881	0.407638	0.178015	0.191212	0.235149	1398
Costa Rica	Czech Republic	0.484285	-0.11646	0.19162	0.100528	0.791565	0.369809	0.613674	0.0244145	0.19162	0.23569	1399
Czech Republic	Costa Rica	-0.484285	-0.11646	0.19162	0.100528	0.791565	0.369809	0.613674	0.0244145	0.19162	0.235729	1400
Belgium	State of Pará	-0.342635	2.41494	0.192092	0.387655	0.261875	0.00107031	0.643845	0.395266	0.192092	0.236386	1401
State of Pará	Belgium	0.342635	2.41494	0.192092	0.387655	0.261875	0.00107031	0.643845	0.395266	0.192092	0.236348	1402
Canada	State of Mato Grosso do Sul	-1.53429	0.580098	0.192326	0.8516	0.311059	0.0257921	0.172435	0.0475643	0.192326	0.236753	1403
State of Mato Grosso do Sul	Canada	1.53429	0.580098	0.192326	0.8516	0.311059	0.0257921	0.172435	0.0475643	0.192326	0.236714	1404
Moldova	United Arab Emirates	0.294006	-0.260028	0.192702	0.522406	0.940461	0.017171	0.339801	0.01	0.192702	0.237294	1405
United Arab Emirates	Moldova	-0.294006	-0.260028	0.192702	0.522406	0.940461	0.017171	0.339801	0.01	0.192702	0.237255	1406
Oman	State of Maranhão	-0.118064	0.527049	0.192798	0.0463802	0.825646	0.32211	0.173831	0.01	0.192798	0.23749	1407
State of Maranhão	Oman	0.118064	0.527049	0.192798	0.0463802	0.825646	0.32211	0.173831	0.01	0.192798	0.237451	1408
Oman	State of Mato Grosso	-1.72419	0.740222	0.192946	0.0111823	0.922702	0.0727187	0.286795	0.01	0.192946	0.237751	1409
State of Mato Grosso	Oman	1.72419	0.740222	0.192946	0.0111823	0.922702	0.0727187	0.286795	0.01	0.192946	0.237712	1410
Saudi Arabia	State of Mato Grosso	-1.7954	0.579544	0.192977	0.00975068	0.870902	0.193571	0.363136	0.01	0.192977	0.237829	1411
State of Mato Grosso	Saudi Arabia	1.7954	0.579544	0.192977	0.00975068	0.870902	0.193571	0.363136	0.01	0.192977	0.237868	1412
Czech Republic	Ukraine	-0.106391	-0.145111	0.193005	0.115671	0.795913	0.214782	0.648249	0.0445652	0.193005	0.237941	1413
Ukraine	Czech Republic	0.106391	-0.145111	0.193005	0.115671	0.795913	0.214782	0.648249	0.0445652	0.193005	0.23798	1414
State of Mato Grosso	State of Minas Gerais	1.12406	2.72453	0.193475	0.00233206	0.55863	0.0352842	0.181191	0.01	0.193475	0.238638	1415
State of Minas Gerais	State of Mato Grosso	-1.12406	2.72453	0.193475	0.00233206	0.55863	0.0352842	0.181191	0.01	0.193475	0.238599	1416
Federal District	New York	1.77349	6.32781	0.193515	0.00139965	0.142972	0.000545385	0.0929145	0.340428	0.193515	0.238767	1417
New York	Federal District	-1.77349	6.32781	0.193515	0.00139965	0.142972	0.000545385	0.0929145	0.340428	0.193515	0.238727	1418
Bulgaria	State of Ceará	-0.0645524	1.15573	0.193794	0.285379	0.396277	0.41635	0.584834	0.01	0.193794	0.239189	1419
State of Ceará	Bulgaria	0.0645524	1.15573	0.193794	0.285379	0.396277	0.41635	0.584834	0.01	0.193794	0.23915	1420
State of Piauí	United Arab Emirates	1.14241	0.549384	0.193949	0.482383	0.260895	0.7294	0.490628	0.01	0.193949	0.23946	1421
United Arab Emirates	State of Piauí	-1.14241	0.549384	0.193949	0.482383	0.260895	0.7294	0.490628	0.01	0.193949	0.239421	1422
Greece	State of Tocantins	-1.41688	0.359935	0.194191	0.279177	0.413838	0.684597	0.934038	0.01	0.194191	0.239798	1423
State of Tocantins	Greece	1.41688	0.359935	0.194191	0.279177	0.413838	0.684597	0.934038	0.01	0.194191	0.239837	1424
Manaus	State of Minas Gerais	0.720515	3.81117	0.194561	0.00222008	0.754103	0.968243	0.503693	0.01	0.194561	0.240374	1425
State of Minas Gerais	Manaus	-0.720515	3.81117	0.194561	0.00222008	0.754103	0.968243	0.503693	0.01	0.194561	0.240334	1426
Finland	Russia	-0.175231	-0.265703	0.195075	0.00720234	0.992775	0.132732	0.229864	0.01	0.195075	0.241089	1427
Russia	Finland	0.175231	-0.265703	0.195075	0.00720234	0.992775	0.132732	0.229864	0.01	0.195075	0.241049	1428
State of Mato Grosso do Sul	State of Pernambuco	0.680935	2.18557	0.195599	0.825596	0.61242	0.279307	0.0116815	0.01	0.195599	0.241816	1429
State of Pernambuco	State of Mato Grosso do Sul	-0.680935	2.18557	0.195599	0.825596	0.61242	0.279307	0.0116815	0.01	0.195599	0.241776	1430
Saudi Arabia	State of Rondônia	-0.738492	0.77412	0.195819	0.00318137	0.733622	0.0711554	0.320019	0.01	0.195819	0.242128	1431
State of Rondônia	Saudi Arabia	0.738492	0.77412	0.195819	0.00318137	0.733622	0.0711554	0.320019	0.01	0.195819	0.242168	1432
Luxembourg	Ukraine	-0.174574	0.406616	0.196445	0.191164	0.862949	0.186435	0.211001	0.0421503	0.196445	0.243023	1433
Ukraine	Luxembourg	0.174574	0.406616	0.196445	0.191164	0.862949	0.186435	0.211001	0.0421503	0.196445	0.242983	1434
Hungary	São Paulo city	-1.02172	0.596756	0.196659	0.234208	0.729169	0.733134	0.79221	0.01	0.196659	0.243368	1435
São Paulo city	Hungary	1.02172	0.596756	0.196659	0.234208	0.729169	0.733134	0.79221	0.01	0.196659	0.243328	1436
Manaus	State of Paraná	1.02396	2.93251	0.196685	0.00303349	0.732582	0.830214	0.485399	0.01	0.196685	0.243481	1437
State of Paraná	Manaus	-1.02396	2.93251	0.196685	0.00303349	0.732582	0.830214	0.485399	0.01	0.196685	0.243441	1438
New York	State of Piauí	0.461653	7.74498	0.196819	0.000280451	0.734435	0.00124334	0.0681332	0.323896	0.196819	0.243687	1439
State of Piauí	New York	-0.461653	7.74498	0.196819	0.000280451	0.734435	0.00124334	0.0681332	0.323896	0.196819	0.243727	1440
Bosnia and Herzegovina	Costa Rica	0.0684762	-0.178884	0.196868	0.806948	0.658427	0.324638	0.182766	0.0447237	0.196868	0.243828	1441
Costa Rica	Bosnia and Herzegovina	-0.0684762	-0.178884	0.196868	0.806948	0.658427	0.324638	0.182766	0.0447237	0.196868	0.243868	1442
Romania	Russia	0.420824	-0.150127	0.197022	0.20387	0.781617	0.0428667	0.363068	0.0946463	0.197022	0.24414	1443
Russia	Romania	-0.420824	-0.150127	0.197022	0.20387	0.781617	0.0428667	0.363068	0.0946463	0.197022	0.2441	1444
Italy	State of Sergipe	-0.821523	1.04013	0.197151	0.0238697	0.122632	0.0692099	0.0276633	0.198882	0.197151	0.24434	1445
State of Sergipe	Italy	0.821523	1.04013	0.197151	0.0238697	0.122632	0.0692099	0.0276633	0.198882	0.197151	0.244381	1446
Oman	Ukraine	0.144632	0.186412	0.197898	0.26407	0.0496314	0.0921497	0.0047241	0.01	0.197898	0.245388	1447
Ukraine	Oman	-0.144632	0.186412	0.197898	0.26407	0.0496314	0.0921497	0.0047241	0.01	0.197898	0.245348	1448
Russia	Switzerland	0.100233	-0.394785	0.198077	0.160024	0.307998	0.00675673	0.0316445	0.280654	0.198077	0.245692	1449
Switzerland	Russia	-0.100233	-0.394785	0.198077	0.160024	0.307998	0.00675673	0.0316445	0.280654	0.198077	0.245651	1450
Spain	Tokyo - JP	0.314928	1.12609	0.198316	0.0122713	0.602771	0.850276	0.800184	0.01	0.198316	0.246029	1451
Tokyo - JP	Spain	-0.314928	1.12609	0.198316	0.0122713	0.602771	0.850276	0.800184	0.01	0.198316	0.24607	1452
Costa Rica	State of Santa Catarina	-0.860161	-0.261502	0.198373	0.000892734	0.787936	0.0731416	0.489772	0.01	0.198373	0.246222	1453
State of Santa Catarina	Costa Rica	0.860161	-0.261502	0.198373	0.000892734	0.787936	0.0731416	0.489772	0.01	0.198373	0.246181	1454
Bosnia and Herzegovina	State of Roraima	-0.275022	-1.64466	0.19848	0.00330654	0.823749	0.174184	0.899791	0.01	0.19848	0.246437	1455
State of Roraima	Bosnia and Herzegovina	0.275022	-1.64466	0.19848	0.00330654	0.823749	0.174184	0.899791	0.01	0.19848	0.246396	1456
Macedonia	State of Santa Catarina	-0.914261	0.247253	0.62552	0.31784	0.126825	0.177873	0.719435	0.01	0.198572	0.246591	1457
Switzerland	Macedonia	-0.347224	-0.946356	0.198572	0.242477	0.107921	0.909214	0.232744	0.01	0.198572	0.246632	1458
State of Rio Grande do Norte	United States	0.492172	1.50028	0.198935	0.304781	0.23974	0.17636	0.183083	0.01	0.198935	0.247124	1459
United States	State of Rio Grande do Norte	-0.492172	1.50028	0.198935	0.304781	0.23974	0.17636	0.183083	0.01	0.198935	0.247166	1460
Belo Horizonte	Manaus	-0.752285	3.13446	0.199519	0.00721485	0.826848	0.69853	0.275882	0.01	0.199519	0.247973	1461
Manaus	Belo Horizonte	0.752285	3.13446	0.199519	0.00721485	0.826848	0.69853	0.275882	0.01	0.199519	0.247932	1462
State of Acre	State of São Paulo	-0.771996	-2.50783	0.199771	0.309668	0.61681	0.191954	0.193699	0.01	0.199771	0.24837	1463
State of São Paulo	State of Acre	0.771996	-2.50783	0.199771	0.309668	0.61681	0.191954	0.193699	0.01	0.199771	0.248329	1464
New York	State of Rio Grande do Norte	0.102745	8.0551	0.199901	0.00424002	0.801117	0.00409506	0.104762	0.287733	0.199901	0.248613	1465
State of Rio Grande do Norte	New York	-0.102745	8.0551	0.199901	0.00424002	0.801117	0.00409506	0.104762	0.287733	0.199901	0.248572	1466
Bulgaria	State of Pará	0.029702	1.1596	0.200486	0.892164	0.136056	0.0436552	0.0125713	0.0943892	0.200486	0.249383	1467
State of Pará	Bulgaria	-0.029702	1.1596	0.200486	0.892164	0.136056	0.0436552	0.0125713	0.0943892	0.200486	0.249425	1468
Kuwait	Portugal	0.0327246	0.259591	0.201119	0.112235	0.114896	0.555598	0.0951115	0.0128032	0.201119	0.250254	1469
Portugal	Kuwait	-0.0327246	0.259591	0.201119	0.112235	0.114896	0.555598	0.0951115	0.0128032	0.201119	0.250295	1470
Belgium	Czech Republic	-0.758881	2.95889	0.201813	0.00455392	0.30338	0.00085649	0.788521	0.361925	0.201813	0.2512	1471
Czech Republic	Belgium	0.758881	2.95889	0.201813	0.00455392	0.30338	0.00085649	0.788521	0.361925	0.201813	0.251242	1472
Japan	State of Pará	-0.447285	0.833459	0.201866	0.384876	0.282318	0.00504728	0.358823	0.295001	0.201866	0.25135	1473
State of Pará	Japan	0.447285	0.833459	0.201866	0.384876	0.282318	0.00504728	0.358823	0.295001	0.201866	0.251392	1474
Poland	State of Alagoas	-0.566437	0.351274	0.201984	0.00966687	0.103454	0.00918596	0.108578	0.181032	0.201984	0.251581	1475
State of Alagoas	Poland	0.566437	0.351274	0.201984	0.00966687	0.103454	0.00918596	0.108578	0.181032	0.201984	0.251622	1476
Greece	State of Amazonas	-0.47415	1.43415	0.202074	0.0174051	0.0506997	0.457564	0.193823	0.0134673	0.202074	0.251818	1477
State of Amazonas	Greece	0.47415	1.43415	0.202074	0.0174051	0.0506997	0.457564	0.193823	0.0134673	0.202074	0.251777	1478
Serbia	State of Roraima	-0.795623	-1.41564	0.202817	0.00124757	0.802694	0.218021	0.194503	0.01	0.202817	0.252828	1479
State of Roraima	Serbia	0.795623	-1.41564	0.202817	0.00124757	0.802694	0.218021	0.194503	0.01	0.202817	0.252786	1480
Porto Alegre	United Kingdom	1.36167	1.38454	0.203033	0.00426155	0.305236	0.00510004	0.193844	0.247737	0.203033	0.25314	1481
United Kingdom	Porto Alegre	-1.36167	1.38454	0.203033	0.00426155	0.305236	0.00510004	0.193844	0.247737	0.203033	0.253182	1482
Manaus	State of Santa Catarina	0.188508	1.98275	0.203233	0.00616039	0.675423	0.681802	0.373592	0.01	0.203233	0.253516	1483
State of Santa Catarina	Manaus	-0.188508	1.98275	0.203233	0.00616039	0.675423	0.681802	0.373592	0.01	0.203233	0.253473	1484
State of Paraná	State of Pará	0.076872	1.78184	0.203467	0.971679	0.978459	0.0251454	0.190179	0.256048	0.203467	0.253892	1485
State of Pará	State of Paraná	-0.076872	1.78184	0.203467	0.971679	0.978459	0.0251454	0.190179	0.256048	0.203467	0.25385	1486
Canada	Japan	0.0158764	-0.241398	0.203504	0.144691	0.790053	0.0182101	0.240733	0.151179	0.203504	0.254023	1487
Japan	Canada	-0.0158764	-0.241398	0.203504	0.144691	0.790053	0.0182101	0.240733	0.151179	0.203504	0.253981	1488
Belo Horizonte	Japan	1.60236	-0.332959	0.203512	0.0404106	0.747668	0.0768208	0.521228	0.01	0.203512	0.254119	1489
Japan	Belo Horizonte	-1.60236	-0.332959	0.203512	0.0404106	0.747668	0.0768208	0.521228	0.01	0.203512	0.254076	1490
Fortaleza	State of Espírito Santo	-0.950783	4.87596	0.203609	0.51198	0.0729896	0.770514	0.293972	0.01	0.203609	0.254324	1491
State of Espírito Santo	Fortaleza	0.950783	4.87596	0.203609	0.51198	0.0729896	0.770514	0.293972	0.01	0.203609	0.254282	1492
Colombia	New York	5.36759	-7.56626	0.203741	3.62209e-05	0.447486	0.00821777	0.57765	0.276354	0.203741	0.254575	1493
New York	Colombia	-5.36759	-7.56626	0.203741	3.62209e-05	0.447486	0.00821777	0.57765	0.276354	0.203741	0.254532	1494
Czech Republic	State of Pará	-0.113976	1.15345	0.203846	0.958197	0.5375	0.0222819	0.528125	0.141468	0.203846	0.25479	1495
State of Pará	Czech Republic	0.113976	1.15345	0.203846	0.958197	0.5375	0.0222819	0.528125	0.141468	0.203846	0.254748	1496
State of Espírito Santo	State of Mato Grosso	-0.932606	3.10532	0.203987	0.228185	0.0993921	0.035319	0.0845524	0.01	0.203987	0.25501	1497
State of Mato Grosso	State of Espírito Santo	0.932606	3.10532	0.203987	0.228185	0.0993921	0.035319	0.0845524	0.01	0.203987	0.255052	1498
Poland	Sweden	-0.0891081	-1.29449	0.204666	0.0112727	0.288455	0.416265	0.727833	0.01	0.204666	0.255987	1499
Sweden	Poland	0.0891081	-1.29449	0.204666	0.0112727	0.288455	0.416265	0.727833	0.01	0.204666	0.255944	1500
State of Amapá	Turkey	0.362119	1.18645	0.204838	0.0973304	0.704877	0.0147657	0.461279	0.01	0.204838	0.256244	1501
Turkey	State of Amapá	-0.362119	1.18645	0.204838	0.0973304	0.704877	0.0147657	0.461279	0.01	0.204838	0.256287	1502
Bosnia and Herzegovina	State of Espírito Santo	-0.218769	1.15009	0.205062	0.483142	0.397346	0.0515398	0.44979	0.01	0.205062	0.256654	1503
State of Espírito Santo	Bosnia and Herzegovina	0.218769	1.15009	0.205062	0.483142	0.397346	0.0515398	0.44979	0.01	0.205062	0.256611	1504
Italy	State of Mato Grosso	-1.76779	0.904283	0.205814	0.00157608	0.0316522	0.146111	9.82636e-06	0.0939613	0.205814	0.257638	1505
State of Mato Grosso	Italy	1.76779	0.904283	0.205814	0.00157608	0.0316522	0.146111	9.82636e-06	0.0939613	0.205814	0.257681	1506
Belgium	Spain	0.180129	-2.62939	0.205927	0.00388129	0.55196	0.799548	0.385905	0.01	0.205927	0.257908	1507
Spain	Belgium	-0.180129	-2.62939	0.205927	0.00388129	0.55196	0.799548	0.385905	0.01	0.205927	0.257865	1508
Germany	Israel	-0.663436	-0.227794	0.206128	0.0208247	0.417443	0.00303768	0.941956	0.515185	0.206128	0.258203	1509
Israel	Germany	0.663436	-0.227794	0.206128	0.0208247	0.417443	0.00303768	0.941956	0.515185	0.206128	0.258246	1510
Germany	Italy	-0.0824039	1.00073	0.206449	1.96357e-05	0.821952	0.0289221	0.841702	0.176621	0.206449	0.258692	1511
Italy	Germany	0.0824039	1.00073	0.206449	1.96357e-05	0.821952	0.0289221	0.841702	0.176621	0.206449	0.258736	1512
Moldova	State of Ceará	0.210071	1.52364	0.206729	0.0380972	0.362993	0.809714	0.200776	0.01	0.206729	0.259129	1513
State of Ceará	Moldova	-0.210071	1.52364	0.206729	0.0380972	0.362993	0.809714	0.200776	0.01	0.206729	0.259173	1514
Porto Alegre	State of Alagoas	0.842252	0.825943	0.206966	0.141205	0.96965	0.000270571	0.333706	0.537717	0.206966	0.259557	1515
State of Alagoas	Porto Alegre	-0.842252	0.825943	0.206966	0.141205	0.96965	0.000270571	0.333706	0.537717	0.206966	0.259514	1516
Canada	State of Piauí	-1.00165	0.805061	0.207152	0.0500274	0.518406	0.102377	0.196426	0.0853076	0.207152	0.259878	1517
State of Piauí	Canada	1.00165	0.805061	0.207152	0.0500274	0.518406	0.102377	0.196426	0.0853076	0.207152	0.259834	1518
Argentina	State of Paraíba	-0.665759	0.742919	0.207297	0.31501	0.779268	0.984731	0.206415	0.01	0.207297	0.260103	1519
State of Paraíba	Argentina	0.665759	0.742919	0.207297	0.31501	0.779268	0.984731	0.206415	0.01	0.207297	0.260147	1520
Finland	Moldova	-0.477286	-0.459898	0.207322	0.191096	0.14638	0.0244182	0.269836	0.01	0.207322	0.260222	1521
Moldova	Finland	0.477286	-0.459898	0.207322	0.191096	0.14638	0.0244182	0.269836	0.01	0.207322	0.260265	1522
New York	State of Espírito Santo	-0.386547	7.00311	0.20799	0.00206173	0.501931	0.00168481	0.292457	0.312731	0.20799	0.261192	1523
State of Espírito Santo	New York	0.386547	7.00311	0.20799	0.00206173	0.501931	0.00168481	0.292457	0.312731	0.20799	0.261148	1524
Hungary	State of Alagoas	-0.704546	0.451523	0.208744	0.00913796	0.468638	0.00706832	0.375463	0.168325	0.208744	0.262227	1525
State of Alagoas	Hungary	0.704546	0.451523	0.208744	0.00913796	0.468638	0.00706832	0.375463	0.168325	0.208744	0.262183	1526
Macedonia	State of Roraima	-0.450233	-1.46841	0.22943	0.00419848	0.876151	0.112584	0.817358	0.01	0.208835	0.262386	1527
Serbia	Macedonia	-0.286215	-0.627922	0.208835	0.745197	0.446897	0.151969	0.263822	0.01	0.208835	0.26243	1528
State of Sergipe	Ukraine	0.462531	1.3843	0.209018	0.196985	0.730799	0.901241	0.433411	0.0136235	0.209018	0.262747	1529
Ukraine	State of Sergipe	-0.462531	1.3843	0.209018	0.196985	0.730799	0.901241	0.433411	0.0136235	0.209018	0.262703	1530
Denmark	United Kingdom	0.245106	0.862559	0.209788	2.28208e-05	0.606956	0.0163873	0.434087	0.225677	0.209788	0.263804	1531
United Kingdom	Denmark	-0.245106	0.862559	0.209788	2.28208e-05	0.606956	0.0163873	0.434087	0.225677	0.209788	0.26376	1532
Belo Horizonte	State of Pará	0.438537	1.95836	0.209975	0.916028	0.885094	0.208022	0.225079	0.0376846	0.209975	0.264084	1533
State of Pará	Belo Horizonte	-0.438537	1.95836	0.209975	0.916028	0.885094	0.208022	0.225079	0.0376846	0.209975	0.264128	1534
Moldova	State of Alagoas	-0.19121	0.534078	0.210384	0.928042	0.439793	0.507608	0.275995	0.01	0.210384	0.264731	1535
State of Alagoas	Moldova	0.19121	0.534078	0.210384	0.928042	0.439793	0.507608	0.275995	0.01	0.210384	0.264686	1536
Japan	New York	0.082832	3.85952	0.21042	0.000108855	0.870571	0.00593951	0.390361	0.302432	0.21042	0.264866	1537
New York	Japan	-0.082832	3.85952	0.21042	0.000108855	0.870571	0.00593951	0.390361	0.302432	0.21042	0.264821	1538
Kuwait	Rio de Janeiro city	-2.01473	-1.59743	0.21053	0.405225	0.607158	0.0253962	0.497629	0.01	0.21053	0.265049	1539
Rio de Janeiro city	Kuwait	2.01473	-1.59743	0.21053	0.405225	0.607158	0.0253962	0.497629	0.01	0.21053	0.265094	1540
Macedonia	State of Rondônia	-0.477792	0.682152	0.386776	0.0502881	0.329573	0.0926204	0.757552	0.01	0.210599	0.265225	1541
State of Mato Grosso	Macedonia	1.45922	0.889362	0.210599	0.668007	0.63963	0.00412701	0.859001	0.01	0.210599	0.265269	1542
State of Paraná	Tokyo - JP	0.940733	-0.16375	0.210847	0.151524	0.841948	0.607548	0.0691488	0.01	0.210847	0.265672	1543
Tokyo - JP	State of Paraná	-0.940733	-0.16375	0.210847	0.151524	0.841948	0.607548	0.0691488	0.01	0.210847	0.265627	1544
Lebanon	State of Piauí	-0.980395	0.407269	0.211259	0.187251	0.906883	0.883649	0.295649	0.01	0.211259	0.266236	1545
State of Piauí	Lebanon	0.980395	0.407269	0.211259	0.187251	0.906883	0.883649	0.295649	0.01	0.211259	0.266281	1546
Bahrain	Spain	-0.317166	1.3704	0.211572	0.0141166	0.308107	0.9244	0.6184	0.01	0.211572	0.266719	1547
Spain	Bahrain	0.317166	1.3704	0.211572	0.0141166	0.308107	0.9244	0.6184	0.01	0.211572	0.266764	1548
State of Ceará	State of São Paulo	-0.142777	2.8265	0.211661	0.025807	0.563795	0.828995	0.586507	0.01	0.211661	0.266922	1549
State of São Paulo	State of Ceará	0.142777	2.8265	0.211661	0.025807	0.563795	0.828995	0.586507	0.01	0.211661	0.266967	1550
Czech Republic	State of Piauí	-0.997295	0.403788	0.212495	0.158988	0.877094	0.525241	0.113298	0.0214673	0.212495	0.268064	1551
State of Piauí	Czech Republic	0.997295	0.403788	0.212495	0.158988	0.877094	0.525241	0.113298	0.0214673	0.212495	0.268109	1552
State of Ceará	Sweden	1.03315	-1.59987	0.212603	0.129028	0.466089	0.950319	0.718208	0.01	0.212603	0.268336	1553
Sweden	State of Ceará	-1.03315	-1.59987	0.212603	0.129028	0.466089	0.950319	0.718208	0.01	0.212603	0.268291	1554
Germany	Switzerland	-0.0140098	0.821883	0.21322	0.000248479	0.475354	0.32655	0.714903	0.0321236	0.21322	0.26916	1555
Switzerland	Germany	0.0140098	0.821883	0.21322	0.000248479	0.475354	0.32655	0.714903	0.0321236	0.21322	0.269206	1556
Romania	State of Sergipe	-0.25193	1.17966	0.213497	0.428274	0.543195	0.8471	0.620273	0.01	0.213497	0.269647	1557
State of Sergipe	Romania	0.25193	1.17966	0.213497	0.428274	0.543195	0.8471	0.620273	0.01	0.213497	0.269601	1558
Greece	State of Piauí	-0.986362	0.413696	0.214504	0.207074	0.367436	0.886094	0.129435	0.01	0.214504	0.27101	1559
State of Piauí	Greece	0.986362	0.413696	0.214504	0.207074	0.367436	0.886094	0.129435	0.01	0.214504	0.270964	1560
State of Amazonas	State of Goiás	-0.964266	2.35938	0.214589	0.0324618	0.667225	0.669968	0.130537	0.01	0.214589	0.271209	1561
State of Goiás	State of Amazonas	0.964266	2.35938	0.214589	0.0324618	0.667225	0.669968	0.130537	0.01	0.214589	0.271163	1562
State of Amazonas	State of Sergipe	0.2838	3.27745	0.214645	0.0450437	0.519728	0.0945211	0.468048	0.0981525	0.214645	0.271326	1563
State of Sergipe	State of Amazonas	-0.2838	3.27745	0.214645	0.0450437	0.519728	0.0945211	0.468048	0.0981525	0.214645	0.271371	1564
State of Rio Grande do Sul	Tokyo - JP	1.25909	0.1468	0.2148	0.0360819	0.993181	0.66664	0.218737	0.01	0.2148	0.271613	1565
Tokyo - JP	State of Rio Grande do Sul	-1.25909	0.1468	0.2148	0.0360819	0.993181	0.66664	0.218737	0.01	0.2148	0.271659	1566
Belo Horizonte	State of Amapá	0.107532	2.21582	0.214831	0.00942583	0.279543	0.00215675	0.49624	0.01	0.214831	0.271745	1567
State of Amapá	Belo Horizonte	-0.107532	2.21582	0.214831	0.00942583	0.279543	0.00215675	0.49624	0.01	0.214831	0.27179	1568
State of Rio de Janeiro	Sweden	2.04137	-1.22464	0.214901	0.678335	0.353562	0.925403	0.599284	0.01	0.214901	0.271971	1569
Sweden	State of Rio de Janeiro	-2.04137	-1.22464	0.214901	0.678335	0.353562	0.925403	0.599284	0.01	0.214901	0.271925	1570
Greece	State of Sergipe	-0.812086	0.875718	0.215065	0.207536	0.18583	0.819006	0.434242	0.0126697	0.215065	0.272271	1571
State of Sergipe	Greece	0.812086	0.875718	0.215065	0.207536	0.18583	0.819006	0.434242	0.0126697	0.215065	0.272225	1572
Czech Republic	Saudi Arabia	-0.233197	-0.097185	0.21535	0.225718	0.494726	0.421041	0.726675	0.0250558	0.21535	0.272677	1573
Saudi Arabia	Czech Republic	0.233197	-0.097185	0.21535	0.225718	0.494726	0.421041	0.726675	0.0250558	0.21535	0.272723	1574
Libya	State of Tocantins	-1.24087	0.317796	0.215462	0.102552	0.692222	0.751513	0.935981	0.01	0.215462	0.272911	1575
State of Tocantins	Libya	1.24087	0.317796	0.215462	0.102552	0.692222	0.751513	0.935981	0.01	0.215462	0.272957	1576
Berlin	Luxembourg	-0.0246871	0.531058	0.215536	0.0130668	0.77185	0.174417	0.929146	0.01	0.215536	0.273143	1577
Luxembourg	Berlin	0.0246871	0.531058	0.215536	0.0130668	0.77185	0.174417	0.929146	0.01	0.215536	0.273097	1578
Bulgaria	France	0.340222	1.25064	0.215823	0.00258569	0.383163	0.00807665	0.398736	0.269938	0.215823	0.2736	1579
France	Bulgaria	-0.340222	1.25064	0.215823	0.00258569	0.383163	0.00807665	0.398736	0.269938	0.215823	0.273554	1580
Australia	Norway	0.203994	-0.168609	0.216011	0.000745601	0.511462	0.616508	0.326506	0.01	0.216011	0.273932	1581
Norway	Australia	-0.203994	-0.168609	0.216011	0.000745601	0.511462	0.616508	0.326506	0.01	0.216011	0.273885	1582
Fortaleza	Serbia	-0.693319	1.9813	0.216833	0.0964599	0.313958	0.507318	0.144358	0.01	0.216833	0.27502	1583
Serbia	Fortaleza	0.693319	1.9813	0.216833	0.0964599	0.313958	0.507318	0.144358	0.01	0.216833	0.275067	1584
Oman	State of Sergipe	-0.824464	0.81329	0.216959	0.970288	0.848531	0.994617	0.108636	0.01	0.216959	0.275321	1585
State of Sergipe	Oman	0.824464	0.81329	0.216959	0.970288	0.848531	0.994617	0.108636	0.01	0.216959	0.275274	1586
Netherlands	State of Amapá	-0.460041	2.22154	0.217418	0.292896	0.174806	0.382599	0.0735877	0.01	0.217418	0.275949	1587
State of Amapá	Netherlands	0.460041	2.22154	0.217418	0.292896	0.174806	0.382599	0.0735877	0.01	0.217418	0.275996	1588
Lebanon	State of Mato Grosso	-1.82556	0.664339	0.217787	0.0357438	0.791275	0.743963	0.22461	0.01	0.217787	0.276559	1589
State of Mato Grosso	Lebanon	1.82556	0.664339	0.217787	0.0357438	0.791275	0.743963	0.22461	0.01	0.217787	0.276512	1590
Hungary	United Kingdom	0.10604	1.32739	0.217955	0.000184825	0.479898	0.00692694	0.549274	0.325608	0.217955	0.276819	1591
United Kingdom	Hungary	-0.10604	1.32739	0.217955	0.000184825	0.479898	0.00692694	0.549274	0.325608	0.217955	0.276866	1592
State of Amapá	State of Paraná	0.221322	1.96233	0.21899	0.0411871	0.274394	0.00128006	0.514207	0.01	0.21899	0.278275	1593
State of Paraná	State of Amapá	-0.221322	1.96233	0.21899	0.0411871	0.274394	0.00128006	0.514207	0.01	0.21899	0.278227	1594
Israel	State of Espírito Santo	-0.600808	0.590554	0.219965	0.718331	0.212383	0.0518327	0.241943	0.01	0.219965	0.279562	1595
State of Espírito Santo	Israel	0.600808	0.590554	0.219965	0.718331	0.212383	0.0518327	0.241943	0.01	0.219965	0.279609	1596
Canada	State of Bahia	-1.12929	0.56438	0.220283	0.941483	0.396447	0.00882791	0.256296	0.199637	0.220283	0.280108	1597
State of Bahia	Canada	1.12929	0.56438	0.220283	0.941483	0.396447	0.00882791	0.256296	0.199637	0.220283	0.28006	1598
Luxembourg	State of Rio Grande do Norte	-0.852285	0.976198	0.22032	0.225574	0.438117	0.0373186	0.650293	0.01	0.22032	0.280203	1599
State of Rio Grande do Norte	Luxembourg	0.852285	0.976198	0.22032	0.225574	0.438117	0.0373186	0.650293	0.01	0.22032	0.280251	1600
Lebanon	Serbia	-0.0535791	0.182674	0.220706	0.134108	0.610378	0.186624	0.697427	0.0444677	0.220706	0.280789	1601
Serbia	Lebanon	0.0535791	0.182674	0.220706	0.134108	0.610378	0.186624	0.697427	0.0444677	0.220706	0.280837	1602
Colombia	Slovenia	1.65104	-0.216111	0.220846	0.36104	0.582458	0.120765	0.709778	0.0383607	0.220846	0.281063	1603
Slovenia	Colombia	-1.65104	-0.216111	0.220846	0.36104	0.582458	0.120765	0.709778	0.0383607	0.220846	0.281111	1604
Australia	New York	1.44063	-8.21053	0.221183	0.00100382	0.0230827	0.000272026	0.00109104	0.433603	0.221183	0.281636	1605
New York	Australia	-1.44063	-8.21053	0.221183	0.00100382	0.0230827	0.000272026	0.00109104	0.433603	0.221183	0.281588	1606
Greece	Tokyo - JP	0.00116563	0.0460315	0.221548	0.0335607	0.624283	0.0892057	0.845653	0.01	0.221548	0.282196	1607
Tokyo - JP	Greece	-0.00116563	0.0460315	0.221548	0.0335607	0.624283	0.0892057	0.845653	0.01	0.221548	0.282148	1608
Costa Rica	State of Pará	-0.476881	0.975295	0.221692	0.693802	0.4039	0.0156309	0.362093	0.18149	0.221692	0.282476	1609
State of Pará	Costa Rica	0.476881	0.975295	0.221692	0.693802	0.4039	0.0156309	0.362093	0.18149	0.221692	0.282428	1610
Argentina	State of Pará	0.0381984	1.21753	0.221918	0.494474	0.331768	0.0142902	0.0279853	0.155021	0.221918	0.28286	1611
State of Pará	Argentina	-0.0381984	1.21753	0.221918	0.494474	0.331768	0.0142902	0.0279853	0.155021	0.221918	0.282812	1612
Argentina	State of Roraima	0.875213	-1.26109	0.221942	0.00517599	0.643221	0.137519	0.696837	0.01	0.221942	0.282987	1613
State of Roraima	Argentina	-0.875213	-1.26109	0.221942	0.00517599	0.643221	0.137519	0.696837	0.01	0.221942	0.282939	1614
Canada	Kuwait	-0.00854429	0.313711	0.221981	0.355217	0.030358	0.0272851	0.0126867	0.136654	0.221981	0.283134	1615
Kuwait	Canada	0.00854429	0.313711	0.221981	0.355217	0.030358	0.0272851	0.0126867	0.136654	0.221981	0.283085	1616
Romania	State of Paraíba	-0.628383	0.722455	0.222332	0.94327	0.190745	0.456399	0.936501	0.01	0.222332	0.283679	1617
State of Paraíba	Romania	0.628383	0.722455	0.222332	0.94327	0.190745	0.456399	0.936501	0.01	0.222332	0.28363	1618
Finland	Lebanon	-0.194144	-0.412534	0.22312	0.000597326	0.928176	0.293668	0.500645	0.01	0.22312	0.284781	1619
Lebanon	Finland	0.194144	-0.412534	0.22312	0.000597326	0.928176	0.293668	0.500645	0.01	0.22312	0.284732	1620
Qatar	State of Ceará	-0.618115	1.13416	0.223553	0.554369	0.0430965	0.52747	0.0785924	0.01	0.223553	0.285382	1621
State of Ceará	Qatar	0.618115	1.13416	0.223553	0.554369	0.0430965	0.52747	0.0785924	0.01	0.223553	0.285431	1622
Australia	Bosnia and Herzegovina	-0.398098	-0.244243	0.224116	0.418404	0.38294	0.0937605	0.737597	0.239355	0.224116	0.286198	1623
Bosnia and Herzegovina	Australia	0.398098	-0.244243	0.224116	0.418404	0.38294	0.0937605	0.737597	0.239355	0.224116	0.286247	1624
Greece	Ukraine	-0.11751	0.0928861	0.224823	0.617296	0.607544	0.305099	0.907948	0.01	0.224823	0.287199	1625
Ukraine	Greece	0.11751	0.0928861	0.224823	0.617296	0.607544	0.305099	0.907948	0.01	0.224823	0.287248	1626
Belo Horizonte	Kuwait	1.346	0.507542	0.224902	0.0719294	0.293118	0.0196346	0.489944	0.01	0.224902	0.287398	1627
Kuwait	Belo Horizonte	-1.346	0.507542	0.224902	0.0719294	0.293118	0.0196346	0.489944	0.01	0.224902	0.287447	1628
Australia	Bulgaria	-0.0341024	-0.0805536	0.225244	0.812967	0.585587	0.00950047	0.690762	0.01	0.225244	0.287983	1629
Bulgaria	Australia	0.0341024	-0.0805536	0.225244	0.812967	0.585587	0.00950047	0.690762	0.01	0.225244	0.287934	1630
Croatia	Saudi Arabia	-0.240281	-0.115966	0.225662	0.766664	0.973352	0.996711	0.266184	0.01	0.225662	0.288617	1631
Saudi Arabia	Croatia	0.240281	-0.115966	0.225662	0.766664	0.973352	0.996711	0.266184	0.01	0.225662	0.288567	1632
Costa Rica	New York	2.80907	-5.46266	0.225676	0.000334422	0.936383	0.000969544	0.528492	0.369969	0.225676	0.288683	1633
New York	Costa Rica	-2.80907	-5.46266	0.225676	0.000334422	0.936383	0.000969544	0.528492	0.369969	0.225676	0.288732	1634
Belo Horizonte	State of Mato Grosso do Sul	-0.349865	1.30586	0.225864	0.0772664	0.433282	0.0262503	0.0389759	0.01	0.225864	0.289023	1635
State of Mato Grosso do Sul	Belo Horizonte	0.349865	1.30586	0.225864	0.0772664	0.433282	0.0262503	0.0389759	0.01	0.225864	0.289072	1636
Australia	State of Bahia	-1.13332	0.230748	0.225994	0.203462	0.332337	0.433125	0.530507	0.0232251	0.225994	0.289288	1637
State of Bahia	Australia	1.13332	0.230748	0.225994	0.203462	0.332337	0.433125	0.530507	0.0232251	0.225994	0.289337	1638
Czech Republic	State of Roraima	-0.880783	-1.54774	0.226045	0.00246	0.522759	0.117647	0.93194	0.01	0.226045	0.289502	1639
State of Roraima	Czech Republic	0.880783	-1.54774	0.226045	0.00246	0.522759	0.117647	0.93194	0.01	0.226045	0.289453	1640
Switzerland	Turkey	-0.0179177	-0.34307	0.226209	0.00678469	0.684322	0.0187645	0.452431	0.206781	0.226209	0.289762	1641
Turkey	Switzerland	0.0179177	-0.34307	0.226209	0.00678469	0.684322	0.0187645	0.452431	0.206781	0.226209	0.289811	1642
Macedonia	State of Rio Grande do Sul	-0.962011	-0.0152742	0.964636	0.19638	0.193479	0.717938	0.706847	0.01	0.226245	0.289956	1643
Romania	Macedonia	0.198451	0.65862	0.226245	0.359897	0.67089	0.829825	0.94069	0.01	0.226245	0.289907	1644
State of Amazonas	State of Espírito Santo	0.149092	3.10725	0.226542	0.00818404	0.680331	0.910702	0.43133	0.01	0.226542	0.290386	1645
State of Espírito Santo	State of Amazonas	-0.149092	3.10725	0.226542	0.00818404	0.680331	0.910702	0.43133	0.01	0.226542	0.290436	1646
Libya	State of Bahia	-0.96597	0.19151	0.2268	0.18273	0.891579	0.901389	0.250523	0.01	0.2268	0.290867	1647
State of Bahia	Libya	0.96597	0.19151	0.2268	0.18273	0.891579	0.901389	0.250523	0.01	0.2268	0.290817	1648
Italy	State of Pernambuco	-0.457011	0.985851	0.227192	0.133536	0.00656328	0.1039	0.0180153	0.0808465	0.227192	0.29147	1649
State of Pernambuco	Italy	0.457011	0.985851	0.227192	0.133536	0.00656328	0.1039	0.0180153	0.0808465	0.227192	0.29142	1650
Slovenia	State of Roraima	-0.8131	-1.34935	0.227717	0.00622326	0.778527	0.17941	0.175669	0.01	0.227717	0.292193	1651
State of Roraima	Slovenia	0.8131	-1.34935	0.227717	0.00622326	0.778527	0.17941	0.175669	0.01	0.227717	0.292243	1652
State of Roraima	Turkey	0.819752	-1.23096	0.228286	0.00425582	0.957121	0.18869	0.86049	0.01	0.228286	0.293074	1653
Turkey	State of Roraima	-0.819752	-1.23096	0.228286	0.00425582	0.957121	0.18869	0.86049	0.01	0.228286	0.293023	1654
State of Amazonas	State of Pernambuco	0.596828	3.38817	0.229024	0.161583	0.802942	0.38346	0.392543	0.01	0.229024	0.294123	1655
State of Pernambuco	State of Amazonas	-0.596828	3.38817	0.229024	0.161583	0.802942	0.38346	0.392543	0.01	0.229024	0.294072	1656
Oman	Porto Alegre	-1.60368	-0.234312	0.22911	0.00505947	0.372393	0.0147559	0.665367	0.251073	0.22911	0.294284	1657
Porto Alegre	Oman	1.60368	-0.234312	0.22911	0.00505947	0.372393	0.0147559	0.665367	0.251073	0.22911	0.294334	1658
Macedonia	State of Rio Grande do Norte	-0.560562	0.478564	0.678898	0.0590304	0.36232	0.00101774	0.99399	0.01	0.22943	0.294846	1659
State of Roraima	Macedonia	0.450233	-1.46841	0.22943	0.00419848	0.876151	0.112584	0.817358	0.01	0.22943	0.294795	1660
State of Ceará	State of Minas Gerais	-0.24805	3.20489	0.229785	0.0181336	0.169497	0.329474	0.307856	0.0159922	0.229785	0.295354	1661
State of Minas Gerais	State of Ceará	0.24805	3.20489	0.229785	0.0181336	0.169497	0.329474	0.307856	0.0159922	0.229785	0.295405	1662
Argentina	Sweden	1.32496	-0.773787	0.229903	0.0210223	0.360522	0.923638	0.783381	0.01	0.229903	0.295607	1663
Sweden	Argentina	-1.32496	-0.773787	0.229903	0.0210223	0.360522	0.923638	0.783381	0.01	0.229903	0.295658	1664
State of Paraíba	United Arab Emirates	1.38939	0.567872	0.230068	0.681343	0.488529	0.243186	0.768741	0.01	0.230068	0.295972	1665
United Arab Emirates	State of Paraíba	-1.38939	0.567872	0.230068	0.681343	0.488529	0.243186	0.768741	0.01	0.230068	0.295921	1666
Costa Rica	State of Paraná	-0.492797	-0.204292	0.230519	0.0372778	0.643313	0.66892	0.678348	0.01	0.230519	0.296603	1667
State of Paraná	Costa Rica	0.492797	-0.204292	0.230519	0.0372778	0.643313	0.66892	0.678348	0.01	0.230519	0.296654	1668
Moldova	Ukraine	0.217762	0.461628	0.230609	0.771597	0.968943	0.0444091	0.0414473	0.01	0.230609	0.296871	1669
Ukraine	Moldova	-0.217762	0.461628	0.230609	0.771597	0.968943	0.0444091	0.0414473	0.01	0.230609	0.29682	1670
Libya	State of Roraima	-1.07935	-1.51866	0.230653	0.00207992	0.897105	0.112353	0.914618	0.01	0.230653	0.296979	1671
State of Roraima	Libya	1.07935	-1.51866	0.230653	0.00207992	0.897105	0.112353	0.914618	0.01	0.230653	0.29703	1672
State of Ceará	Ukraine	-0.160675	1.73428	0.231204	0.113965	0.266475	0.758267	0.201264	0.01	0.231204	0.297842	1673
Ukraine	State of Ceará	0.160675	1.73428	0.231204	0.113965	0.266475	0.758267	0.201264	0.01	0.231204	0.297791	1674
State of Tocantins	United Arab Emirates	1.56825	0.340294	0.231748	0.0443283	0.437529	0.977718	0.767023	0.01	0.231748	0.298646	1675
United Arab Emirates	State of Tocantins	-1.56825	0.340294	0.231748	0.0443283	0.437529	0.977718	0.767023	0.01	0.231748	0.298594	1676
Belo Horizonte	State of Espírito Santo	-0.219451	2.32092	0.232117	0.107474	0.147776	0.469896	0.274559	0.01	0.232117	0.299173	1677
State of Espírito Santo	Belo Horizonte	0.219451	2.32092	0.232117	0.107474	0.147776	0.469896	0.274559	0.01	0.232117	0.299225	1678
Denmark	United Arab Emirates	-0.113806	-0.167385	0.232128	0.297559	0.157802	0.0109995	0.0170411	0.229529	0.232128	0.299291	1679
United Arab Emirates	Denmark	0.113806	-0.167385	0.232128	0.297559	0.157802	0.0109995	0.0170411	0.229529	0.232128	0.299342	1680
Portugal	Russia	-0.0299646	-0.172573	0.232289	0.141786	0.443509	0.021012	0.045192	0.188086	0.232289	0.299602	1681
Russia	Portugal	0.0299646	-0.172573	0.232289	0.141786	0.443509	0.021012	0.045192	0.188086	0.232289	0.299653	1682
Romania	Ukraine	0.382761	0.309057	0.232405	0.316875	0.675956	0.570996	0.116942	0.0141577	0.232405	0.299854	1683
Ukraine	Romania	-0.382761	0.309057	0.232405	0.316875	0.675956	0.570996	0.116942	0.0141577	0.232405	0.299906	1684
Israel	Manaus	-0.577932	1.42733	0.232431	0.0399289	0.125496	0.800256	0.26993	0.01	0.232431	0.299992	1685
Manaus	Israel	0.577932	1.42733	0.232431	0.0399289	0.125496	0.800256	0.26993	0.01	0.232431	0.300043	1686
Bosnia and Herzegovina	State of Ceará	0.526768	1.63504	0.233213	0.036143	0.594673	0.84743	0.829893	0.01	0.233213	0.301156	1687
State of Ceará	Bosnia and Herzegovina	-0.526768	1.63504	0.233213	0.036143	0.594673	0.84743	0.829893	0.01	0.233213	0.301104	1688
Australia	Portugal	0.0913568	-0.193552	0.233598	0.0818786	0.614068	0.0114147	0.0421204	0.191789	0.233598	0.301757	1689
Portugal	Australia	-0.0913568	-0.193552	0.233598	0.0818786	0.614068	0.0114147	0.0421204	0.191789	0.233598	0.301705	1690
Greece	Serbia	-0.0945864	0.29297	0.233628	0.0425334	0.681771	0.379876	0.430936	0.026728	0.233628	0.301848	1691
Serbia	Greece	0.0945864	0.29297	0.233628	0.0425334	0.681771	0.379876	0.430936	0.026728	0.233628	0.3019	1692
Croatia	Sweden	-0.0616463	-0.822788	0.233655	0.0163843	0.119465	0.442672	0.596477	0.01	0.233655	0.302039	1693
Sweden	Croatia	0.0616463	-0.822788	0.233655	0.0163843	0.119465	0.442672	0.596477	0.01	0.233655	0.301987	1694
Fortaleza	State of São Paulo	-0.211196	5.70928	0.233901	0.0980701	0.232146	0.784967	0.564246	0.01	0.233901	0.302411	1695
State of São Paulo	Fortaleza	0.211196	5.70928	0.233901	0.0980701	0.232146	0.784967	0.564246	0.01	0.233901	0.302463	1696
Czech Republic	Switzerland	0.0986344	0.734053	0.23404	0.00455874	0.471338	0.04288	0.312591	0.0869355	0.23404	0.302747	1697
Switzerland	Czech Republic	-0.0986344	0.734053	0.23404	0.00455874	0.471338	0.04288	0.312591	0.0869355	0.23404	0.302694	1698
State of Minas Gerais	United Arab Emirates	1.07014	0.177796	0.234338	0.086696	0.446439	0.449139	0.936756	0.01	0.234338	0.303237	1699
United Arab Emirates	State of Minas Gerais	-1.07014	0.177796	0.234338	0.086696	0.446439	0.449139	0.936756	0.01	0.234338	0.303185	1700
Poland	Saudi Arabia	-0.207254	-0.0742536	0.234452	0.0886501	0.836815	0.700972	0.5269	0.01	0.234452	0.303437	1701
Saudi Arabia	Poland	0.207254	-0.0742536	0.234452	0.0886501	0.836815	0.700972	0.5269	0.01	0.234452	0.303489	1702
State of Alagoas	State of Pará	0.195889	2.63179	0.23456	0.251618	0.525054	0.152688	0.0592144	0.0472206	0.23456	0.303735	1703
State of Pará	State of Alagoas	-0.195889	2.63179	0.23456	0.251618	0.525054	0.152688	0.0592144	0.0472206	0.23456	0.303682	1704
Turkey	United Kingdom	-0.23233	-0.884946	0.234606	9.90252e-06	0.824053	0.00130449	0.74072	0.362692	0.234606	0.303846	1705
United Kingdom	Turkey	0.23233	-0.884946	0.234606	9.90252e-06	0.824053	0.00130449	0.74072	0.362692	0.234606	0.303899	1706
Argentina	State of Santa Catarina	-0.516381	0.461391	0.235107	0.000144748	0.733564	0.121314	0.12753	0.01	0.235107	0.304653	1707
State of Santa Catarina	Argentina	0.516381	0.461391	0.235107	0.000144748	0.733564	0.121314	0.12753	0.01	0.235107	0.304601	1708
Germany	New York	1.49586	8.22682	0.23513	0.000941878	0.385338	0.00571832	0.989957	0.293981	0.23513	0.304736	1709
New York	Germany	-1.49586	8.22682	0.23513	0.000941878	0.385338	0.00571832	0.989957	0.293981	0.23513	0.304789	1710
New York	Switzerland	-1.695	8.778	0.235276	0.00406019	0.301296	0.00424218	0.773997	0.31848	0.235276	0.305084	1711
Switzerland	New York	1.695	8.778	0.235276	0.00406019	0.301296	0.00424218	0.773997	0.31848	0.235276	0.305031	1712
Costa Rica	State of Roraima	0.520918	-1.32936	0.235454	0.00306892	0.738457	0.116095	0.681862	0.01	0.235454	0.305368	1713
State of Roraima	Costa Rica	-0.520918	-1.32936	0.235454	0.00306892	0.738457	0.116095	0.681862	0.01	0.235454	0.305421	1714
Berlin	State of Pernambuco	-0.537984	1.04016	0.236207	0.351748	0.146567	0.372427	0.253425	0.01	0.236207	0.306451	1715
State of Pernambuco	Berlin	0.537984	1.04016	0.236207	0.351748	0.146567	0.372427	0.253425	0.01	0.236207	0.306504	1716
Bulgaria	State of Pernambuco	-0.346059	0.747961	0.236251	0.787033	0.223976	0.23329	0.719439	0.01	0.236251	0.306614	1717
State of Pernambuco	Bulgaria	0.346059	0.747961	0.236251	0.787033	0.223976	0.23329	0.719439	0.01	0.236251	0.306667	1718
Ireland	State of Sergipe	-1.14606	1.18258	0.236419	0.00302639	0.739155	0.706818	0.4852	0.0132287	0.236419	0.306939	1719
State of Sergipe	Ireland	1.14606	1.18258	0.236419	0.00302639	0.739155	0.706818	0.4852	0.0132287	0.236419	0.306992	1720
Bahrain	State of São Paulo	-1.1101	-0.251469	0.236809	0.914081	0.591312	0.717339	0.666749	0.01	0.236809	0.307605	1721
State of São Paulo	Bahrain	1.1101	-0.251469	0.236809	0.914081	0.591312	0.717339	0.666749	0.01	0.236809	0.307552	1722
France	Israel	-0.714052	-1.18446	0.23686	0.00240498	0.928187	0.00157596	0.575494	0.33491	0.23686	0.307778	1723
Israel	France	0.714052	-1.18446	0.23686	0.00240498	0.928187	0.00157596	0.575494	0.33491	0.23686	0.307725	1724
Denmark	State of Rio Grande do Sul	-1.46318	-0.25148	0.236975	0.125386	0.959652	0.273801	0.290015	0.0218025	0.236975	0.308034	1725
State of Rio Grande do Sul	Denmark	1.46318	-0.25148	0.236975	0.125386	0.959652	0.273801	0.290015	0.0218025	0.236975	0.307981	1726
Bulgaria	State of Mato Grosso	-1.66877	0.641078	0.237143	0.158771	0.472509	0.619163	0.367034	0.01	0.237143	0.30836	1727
State of Mato Grosso	Bulgaria	1.66877	0.641078	0.237143	0.158771	0.472509	0.619163	0.367034	0.01	0.237143	0.308306	1728
State of Espírito Santo	State of Goiás	-0.964541	2.59659	0.237282	0.0105389	0.0418904	0.234854	0.151016	0.01	0.237282	0.308595	1729
State of Goiás	State of Espírito Santo	0.964541	2.59659	0.237282	0.0105389	0.0418904	0.234854	0.151016	0.01	0.237282	0.308648	1730
Libya	Luxembourg	0.232662	0.33547	0.237341	0.0371183	0.691842	0.100369	0.587195	0.0601154	0.237341	0.308779	1731
Luxembourg	Libya	-0.232662	0.33547	0.237341	0.0371183	0.691842	0.100369	0.587195	0.0601154	0.237341	0.308832	1732
Argentina	Japan	0.972635	-0.0738433	0.23742	0.000410203	0.0650884	0.110605	0.897383	0.01	0.23742	0.309043	1733
Japan	Argentina	-0.972635	-0.0738433	0.23742	0.000410203	0.0650884	0.110605	0.897383	0.01	0.23742	0.308989	1734
State of Espírito Santo	State of Rondônia	0.10354	2.85456	0.237538	0.00147626	0.591228	0.0189029	0.503333	0.01	0.237538	0.30925	1735
State of Rondônia	State of Espírito Santo	-0.10354	2.85456	0.237538	0.00147626	0.591228	0.0189029	0.503333	0.01	0.237538	0.309304	1736
Saudi Arabia	State of São Paulo	-1.13167	-0.190255	0.23775	0.0162666	0.17526	0.730942	0.698342	0.01	0.23775	0.309688	1737
State of São Paulo	Saudi Arabia	1.13167	-0.190255	0.23775	0.0162666	0.17526	0.730942	0.698342	0.01	0.23775	0.309634	1738
Australia	Belgium	0.243469	-1.66261	0.238671	0.00846041	0.0252902	0.00012984	0.0165613	0.485433	0.238671	0.310941	1739
Belgium	Australia	-0.243469	-1.66261	0.238671	0.00846041	0.0252902	0.00012984	0.0165613	0.485433	0.238671	0.310995	1740
Federal District	State of Goiás	1.76088	-1.7213	0.238821	0.108553	0.132462	0.0254523	0.409206	0.01	0.238821	0.3113	1741
State of Goiás	Federal District	-1.76088	-1.7213	0.238821	0.108553	0.132462	0.0254523	0.409206	0.01	0.238821	0.311246	1742
Finland	United States	-1.32869	-0.860028	0.239117	0.0665155	0.941645	0.926947	0.0648534	0.01	0.239117	0.311793	1743
United States	Finland	1.32869	-0.860028	0.239117	0.0665155	0.941645	0.926947	0.0648534	0.01	0.239117	0.311739	1744
Croatia	State of Bahia	-1.11922	0.262734	0.239239	0.0201195	0.352245	0.261279	0.800223	0.0283112	0.239239	0.312007	1745
State of Bahia	Croatia	1.11922	0.262734	0.239239	0.0201195	0.352245	0.261279	0.800223	0.0283112	0.239239	0.312062	1746
New York	United Kingdom	-0.210979	-9.00257	0.239827	0.00225383	0.261583	0.00171651	0.163462	0.377633	0.239827	0.312883	1747
United Kingdom	New York	0.210979	-9.00257	0.239827	0.00225383	0.261583	0.00171651	0.163462	0.377633	0.239827	0.312938	1748
Argentina	Denmark	1.09789	-0.201167	0.240574	0.229805	0.932313	0.0456395	0.0914514	0.0275838	0.240574	0.313967	1749
Denmark	Argentina	-1.09789	-0.201167	0.240574	0.229805	0.932313	0.0456395	0.0914514	0.0275838	0.240574	0.314022	1750
Colombia	Norway	1.66871	-0.191144	0.241535	0.278876	0.556149	0.148691	0.41751	0.0504177	0.241535	0.315332	1751
Norway	Colombia	-1.66871	-0.191144	0.241535	0.278876	0.556149	0.148691	0.41751	0.0504177	0.241535	0.315387	1752
State of Espírito Santo	Sweden	1.62137	-1.12379	0.241658	0.516098	0.154495	0.372049	0.828612	0.01	0.241658	0.315658	1753
Sweden	State of Espírito Santo	-1.62137	-1.12379	0.241658	0.516098	0.154495	0.372049	0.828612	0.01	0.241658	0.315602	1754
Macedonia	State of Rio de Janeiro	-1.1314	0.34225	0.68547	0.6674	0.163499	0.306487	0.412049	0.0404606	0.241686	0.315804	1755
Norway	Macedonia	-0.38869	-0.496224	0.241686	0.0727417	0.461609	0.0514354	0.109465	0.01	0.241686	0.315749	1756
Israel	State of Piauí	-0.535452	0.363701	0.242012	0.297785	0.300042	0.551688	0.353691	0.023283	0.242012	0.316341	1757
State of Piauí	Israel	0.535452	0.363701	0.242012	0.297785	0.300042	0.551688	0.353691	0.023283	0.242012	0.316286	1758
United Arab Emirates	United States	-0.851532	-0.556747	0.242208	0.0690217	0.356515	0.172082	0.118816	0.0429774	0.242208	0.316707	1759
United States	United Arab Emirates	0.851532	-0.556747	0.242208	0.0690217	0.356515	0.172082	0.118816	0.0429774	0.242208	0.316652	1760
Denmark	South Korea	-0.00593382	0.179323	0.24232	0.00262596	0.580514	0.0112979	0.80561	0.237105	0.24232	0.316964	1761
South Korea	Denmark	0.00593382	0.179323	0.24232	0.00262596	0.580514	0.0112979	0.80561	0.237105	0.24232	0.316909	1762
Qatar	State of Piauí	-1.15676	0.391001	0.242392	0.0540411	0.16031	0.101457	0.404033	0.01	0.242392	0.317114	1763
State of Piauí	Qatar	1.15676	0.391001	0.242392	0.0540411	0.16031	0.101457	0.404033	0.01	0.242392	0.31717	1764
Canada	State of Espírito Santo	-1.12436	0.880572	0.242644	0.58437	0.168515	0.508776	0.0984826	0.01	0.242644	0.317556	1765
State of Espírito Santo	Canada	1.12436	0.880572	0.242644	0.58437	0.168515	0.508776	0.0984826	0.01	0.242644	0.317611	1766
Lebanon	Oman	-0.222338	0.181777	0.242678	0.0184029	0.00462783	0.00981852	0.001087	0.01	0.242678	0.317711	1767
Oman	Lebanon	0.222338	0.181777	0.242678	0.0184029	0.00462783	0.00981852	0.001087	0.01	0.242678	0.317766	1768
New York	United Arab Emirates	-0.59214	-6.73756	0.242904	0.00847455	0.0341584	0.000668891	0.000669413	0.398862	0.242904	0.318174	1769
United Arab Emirates	New York	0.59214	-6.73756	0.242904	0.00847455	0.0341584	0.000668891	0.000669413	0.398862	0.242904	0.318118	1770
State of Santa Catarina	State of Sergipe	0.107821	1.20353	0.243604	0.184098	0.236577	0.507958	0.57519	0.01	0.243604	0.319202	1771
State of Sergipe	State of Santa Catarina	-0.107821	1.20353	0.243604	0.184098	0.236577	0.507958	0.57519	0.01	0.243604	0.319146	1772
France	Ireland	-0.23442	-1.54515	0.243612	0.00289497	0.913145	0.306832	0.152719	0.0316911	0.243612	0.319269	1773
Ireland	France	0.23442	-1.54515	0.243612	0.00289497	0.913145	0.306832	0.152719	0.0316911	0.243612	0.319325	1774
State of Amapá	State of Mato Grosso do Sul	-0.543893	2.31844	0.243688	0.0153579	0.449426	0.00379977	0.266034	0.01	0.243688	0.319536	1775
State of Mato Grosso do Sul	State of Amapá	0.543893	2.31844	0.243688	0.0153579	0.449426	0.00379977	0.266034	0.01	0.243688	0.31948	1776
Italy	Luxembourg	-0.107038	-0.674669	0.243727	0.00222239	0.252832	0.118816	0.0146719	0.0659182	0.243727	0.3197	1777
Luxembourg	Italy	0.107038	-0.674669	0.243727	0.00222239	0.252832	0.118816	0.0146719	0.0659182	0.243727	0.319644	1778
Australia	State of Maranhão	-0.41478	0.621996	0.243814	0.0353854	0.56859	0.886728	0.70384	0.01	0.243814	0.31987	1779
State of Maranhão	Australia	0.41478	0.621996	0.243814	0.0353854	0.56859	0.886728	0.70384	0.01	0.243814	0.319926	1780
Rio de Janeiro city	Romania	0.856451	1.84548	0.243827	0.7342	0.268932	0.473017	0.468797	0.01	0.243827	0.320055	1781
Romania	Rio de Janeiro city	-0.856451	1.84548	0.243827	0.7342	0.268932	0.473017	0.468797	0.01	0.243827	0.319999	1782
Netherlands	State of Paraná	-1.1657	-0.68736	0.244383	0.00056267	0.369653	0.00781379	0.0278037	0.327185	0.244383	0.320841	1783
State of Paraná	Netherlands	1.1657	-0.68736	0.244383	0.00056267	0.369653	0.00781379	0.0278037	0.327185	0.244383	0.320897	1784
Australia	Austria	0.195557	-0.162712	0.2447	0.127745	0.000960619	0.171105	0.0133907	0.0348933	0.2447	0.321427	1785
Austria	Australia	-0.195557	-0.162712	0.2447	0.127745	0.000960619	0.171105	0.0133907	0.0348933	0.2447	0.32137	1786
Belgium	South Korea	-0.259366	1.33266	0.244749	0.000282526	0.474632	0.00132297	0.583164	0.365781	0.244749	0.321547	1787
South Korea	Belgium	0.259366	1.33266	0.244749	0.000282526	0.474632	0.00132297	0.583164	0.365781	0.244749	0.321604	1788
Berlin	State of Maranhão	-0.361006	0.538209	0.244813	0.451997	0.611925	0.80433	0.621955	0.01	0.244813	0.321745	1789
State of Maranhão	Berlin	0.361006	0.538209	0.244813	0.451997	0.611925	0.80433	0.621955	0.01	0.244813	0.321801	1790
Macedonia	State of Piauí	-0.734964	0.31285	0.524945	0.568635	0.141065	0.00729598	0.834388	0.01	0.24528	0.322472	1791
State of Tocantins	Macedonia	1.04005	0.567955	0.24528	0.955861	0.156726	0.550452	0.964777	0.01	0.24528	0.322528	1792
Moldova	Spain	0.617289	2.18411	0.245562	0.0268535	0.130573	0.803835	0.663757	0.01	0.245562	0.322956	1793
Spain	Moldova	-0.617289	2.18411	0.245562	0.0268535	0.130573	0.803835	0.663757	0.01	0.245562	0.323013	1794
Bosnia and Herzegovina	State of Tocantins	-0.741459	0.575757	0.245605	0.419834	0.585655	0.56433	0.750837	0.01	0.245605	0.323126	1795
State of Tocantins	Bosnia and Herzegovina	0.741459	0.575757	0.245605	0.419834	0.585655	0.56433	0.750837	0.01	0.245605	0.323183	1796
Berlin	Greece	-0.0954701	0.341979	0.245951	0.0024595	0.0371812	0.0137379	0.297709	0.01	0.245951	0.323695	1797
Greece	Berlin	0.0954701	0.341979	0.245951	0.0024595	0.0371812	0.0137379	0.297709	0.01	0.245951	0.323752	1798
Saudi Arabia	State of Alagoas	-0.483887	0.263789	0.247051	0.592123	0.982584	0.003802	0.123481	0.210909	0.247051	0.325257	1799
State of Alagoas	Saudi Arabia	0.483887	0.263789	0.247051	0.592123	0.982584	0.003802	0.123481	0.210909	0.247051	0.325315	1800
Canada	Croatia	-0.121715	0.537671	0.247628	0.10405	0.966123	0.143307	0.217997	0.0461718	0.247628	0.326132	1801
Croatia	Canada	0.121715	0.537671	0.247628	0.10405	0.966123	0.143307	0.217997	0.0461718	0.247628	0.326189	1802
State of Bahia	State of Pernambuco	0.348511	2.44697	0.247654	0.886412	0.707271	0.397543	0.671198	0.01	0.247654	0.326338	1803
State of Pernambuco	State of Bahia	-0.348511	2.44697	0.247654	0.886412	0.707271	0.397543	0.671198	0.01	0.247654	0.326281	1804
State of Sergipe	São Paulo city	0.313993	1.496	0.247828	0.0363622	0.431308	0.735219	0.446018	0.01	0.247828	0.326683	1805
São Paulo city	State of Sergipe	-0.313993	1.496	0.247828	0.0363622	0.431308	0.735219	0.446018	0.01	0.247828	0.326625	1806
State of Acre	United States	0.353983	1.26133	0.248113	0.732124	0.38969	0.774107	0.458541	0.01	0.248113	0.327173	1807
United States	State of Acre	-0.353983	1.26133	0.248113	0.732124	0.38969	0.774107	0.458541	0.01	0.248113	0.327115	1808
Portugal	United Arab Emirates	0.0248846	-0.187683	0.248391	0.0061911	0.867484	0.0194004	0.0799135	0.197643	0.248391	0.327597	1809
United Arab Emirates	Portugal	-0.0248846	-0.187683	0.248391	0.0061911	0.867484	0.0194004	0.0799135	0.197643	0.248391	0.327655	1810
State of Pará	State of Rondônia	-0.383186	3.01841	0.24862	0.0526772	0.818549	0.725584	0.729177	0.01	0.24862	0.328016	1811
State of Rondônia	State of Pará	0.383186	3.01841	0.24862	0.0526772	0.818549	0.725584	0.729177	0.01	0.24862	0.328074	1812
Fortaleza	State of Roraima	-0.0522388	-1.82399	0.248681	0.233169	0.941421	0.528452	0.193034	0.01	0.248681	0.32827	1813
State of Roraima	Fortaleza	0.0522388	-1.82399	0.248681	0.233169	0.941421	0.528452	0.193034	0.01	0.248681	0.328212	1814
State of Roraima	United States	-0.663152	-1.43308	0.24873	0.00946654	0.78907	0.253571	0.961168	0.01	0.24873	0.32845	1815
United States	State of Roraima	0.663152	-1.43308	0.24873	0.00946654	0.78907	0.253571	0.961168	0.01	0.24873	0.328392	1816
Berlin	State of Santa Catarina	-1.25016	0.412777	0.248781	0.669291	0.762008	0.161884	0.213402	0.01	0.248781	0.328575	1817
State of Santa Catarina	Berlin	1.25016	0.412777	0.248781	0.669291	0.762008	0.161884	0.213402	0.01	0.248781	0.328633	1818
Lebanon	Libya	-0.0930294	0.0795099	0.249343	0.000369911	0.556256	0.00531436	0.160324	0.01	0.249343	0.329492	1819
Libya	Lebanon	0.0930294	0.0795099	0.249343	0.000369911	0.556256	0.00531436	0.160324	0.01	0.249343	0.329433	1820
New York	Norway	-1.65848	6.51764	0.249491	0.00104696	0.104783	0.00523912	0.497616	0.320004	0.249491	0.329804	1821
Norway	New York	1.65848	6.51764	0.249491	0.00104696	0.104783	0.00523912	0.497616	0.320004	0.249491	0.329746	1822
Greece	State of Rio de Janeiro	-1.14515	0.947241	0.249579	0.949899	0.387526	0.531219	0.59328	0.01	0.249579	0.329979	1823
State of Rio de Janeiro	Greece	1.14515	0.947241	0.249579	0.949899	0.387526	0.531219	0.59328	0.01	0.249579	0.330038	1824
Oman	State of Minas Gerais	-0.730136	0.112722	0.249837	0.0507255	0.0027673	0.0398351	0.138773	0.0263956	0.249837	0.330496	1825
State of Minas Gerais	Oman	0.730136	0.112722	0.249837	0.0507255	0.0027673	0.0398351	0.138773	0.0263956	0.249837	0.330437	1826
State of Rio Grande do Sul	State of Rio de Janeiro	-0.349668	1.59509	0.250182	0.616266	0.420596	0.979125	0.443105	0.01	0.250182	0.331068	1827
State of Rio de Janeiro	State of Rio Grande do Sul	0.349668	1.59509	0.250182	0.616266	0.420596	0.979125	0.443105	0.01	0.250182	0.33101	1828
State of Rio Grande do Sul	Switzerland	1.52169	-0.511658	0.250322	0.175519	0.377185	0.0324861	0.0509196	0.0987722	0.250322	0.331313	1829
Switzerland	State of Rio Grande do Sul	-1.52169	-0.511658	0.250322	0.175519	0.377185	0.0324861	0.0509196	0.0987722	0.250322	0.331371	1830
Tokyo - JP	United States	-0.78313	-0.348539	0.250332	0.114327	0.0911979	0.0792318	0.20955	0.0650335	0.250332	0.331443	1831
United States	Tokyo - JP	0.78313	-0.348539	0.250332	0.114327	0.0911979	0.0792318	0.20955	0.0650335	0.250332	0.331501	1832
Israel	State of Roraima	0.0777903	-1.23709	0.250432	0.00433115	0.642511	0.190705	0.451126	0.01	0.250432	0.331752	1833
State of Roraima	Israel	-0.0777903	-1.23709	0.250432	0.00433115	0.642511	0.190705	0.451126	0.01	0.250432	0.331693	1834
Belarus	Belo Horizonte	-1.19047	0.333949	0.250783	0.048354	0.939017	0.0555542	0.279595	0.01	0.250783	0.332334	1835
Belo Horizonte	Belarus	1.19047	0.333949	0.250783	0.048354	0.939017	0.0555542	0.279595	0.01	0.250783	0.332275	1836
State of Bahia	United States	0.55566	0.673237	0.250822	0.0371112	0.71417	0.0589977	0.480608	0.0911837	0.250822	0.332445	1837
United States	State of Bahia	-0.55566	0.673237	0.250822	0.0371112	0.71417	0.0589977	0.480608	0.0911837	0.250822	0.332504	1838
State of Amapá	State of Bahia	-0.219433	2.39327	0.250838	0.00754423	0.431766	0.00339522	0.789895	0.01	0.250838	0.332642	1839
State of Bahia	State of Amapá	0.219433	2.39327	0.250838	0.00754423	0.431766	0.00339522	0.789895	0.01	0.250838	0.332583	1840
Argentina	Libya	0.656926	0.142724	0.251103	1.14299e-05	0.562107	0.74962	0.544488	0.01	0.251103	0.333053	1841
Libya	Argentina	-0.656926	0.142724	0.251103	1.14299e-05	0.562107	0.74962	0.544488	0.01	0.251103	0.333112	1842
Belgium	State of Sergipe	-0.833027	2.08896	0.251138	0.0140271	0.779022	0.00173192	0.61232	0.391539	0.251138	0.333277	1843
State of Sergipe	Belgium	0.833027	2.08896	0.251138	0.0140271	0.779022	0.00173192	0.61232	0.391539	0.251138	0.333218	1844
State of Rio de Janeiro	State of Rondônia	0.424269	1.67922	0.251711	0.87307	0.908623	0.873839	0.273581	0.030742	0.251711	0.334097	1845
State of Rondônia	State of Rio de Janeiro	-0.424269	1.67922	0.251711	0.87307	0.908623	0.873839	0.273581	0.030742	0.251711	0.334156	1846
Croatia	São Paulo city	-0.871408	0.583014	0.25172	0.168694	0.833254	0.62796	0.406106	0.01	0.25172	0.334287	1847
São Paulo city	Croatia	0.871408	0.583014	0.25172	0.168694	0.833254	0.62796	0.406106	0.01	0.25172	0.334228	1848
State of Bahia	State of Espírito Santo	-0.0664223	2.10343	0.251902	0.631827	0.630674	0.0206119	0.215214	0.01	0.251902	0.334588	1849
State of Espírito Santo	State of Bahia	0.0664223	2.10343	0.251902	0.631827	0.630674	0.0206119	0.215214	0.01	0.251902	0.334647	1850
Rio de Janeiro city	State of Acre	1.66117	-3.2145	0.252211	0.0544273	0.799614	0.0178287	0.196135	0.01	0.252211	0.335117	1851
State of Acre	Rio de Janeiro city	-1.66117	-3.2145	0.252211	0.0544273	0.799614	0.0178287	0.196135	0.01	0.252211	0.335177	1852
State of Goiás	Sweden	2.55633	-0.839753	0.252246	0.0804397	0.200009	0.886419	0.165961	0.01	0.252246	0.335342	1853
Sweden	State of Goiás	-2.55633	-0.839753	0.252246	0.0804397	0.200009	0.886419	0.165961	0.01	0.252246	0.335283	1854
Hungary	Moldova	-0.477135	0.368164	0.252426	0.00585827	0.820573	0.0325921	0.15698	0.01	0.252426	0.335641	1855
Moldova	Hungary	0.477135	0.368164	0.252426	0.00585827	0.820573	0.0325921	0.15698	0.01	0.252426	0.335701	1856
Bahrain	Costa Rica	-0.258581	-0.204451	0.252493	0.227768	0.780736	0.785228	0.862287	0.01	0.252493	0.335909	1857
Costa Rica	Bahrain	0.258581	-0.204451	0.252493	0.227768	0.780736	0.785228	0.862287	0.01	0.252493	0.335849	1858
State of Rio Grande do Norte	Tokyo - JP	1.03215	0.762261	0.252909	0.0123041	0.655945	0.0186734	0.444349	0.01	0.252909	0.336582	1859
Tokyo - JP	State of Rio Grande do Norte	-1.03215	0.762261	0.252909	0.0123041	0.655945	0.0186734	0.444349	0.01	0.252909	0.336522	1860
Denmark	Netherlands	0.114191	0.957054	0.253208	0.0023006	0.682989	0.0024909	0.63869	0.38297	0.253208	0.33704	1861
Netherlands	Denmark	-0.114191	0.957054	0.253208	0.0023006	0.682989	0.0024909	0.63869	0.38297	0.253208	0.3371	1862
Costa Rica	Rio de Janeiro city	-2.10801	1.38187	0.253298	0.766827	0.273239	0.663285	0.408232	0.01	0.253298	0.33728	1863
Rio de Janeiro city	Costa Rica	2.10801	1.38187	0.253298	0.766827	0.273239	0.663285	0.408232	0.01	0.253298	0.33734	1864
Greece	State of Maranhão	-0.291447	0.392272	0.2535	0.0494531	0.644513	0.629088	0.684883	0.01	0.2535	0.337669	1865
State of Maranhão	Greece	0.291447	0.392272	0.2535	0.0494531	0.644513	0.629088	0.684883	0.01	0.2535	0.337729	1866
Fortaleza	New York	-0.540908	7.33086	0.253767	0.247968	0.867277	0.00218067	0.534488	0.286708	0.253767	0.338145	1867
New York	Fortaleza	0.540908	7.33086	0.253767	0.247968	0.867277	0.00218067	0.534488	0.286708	0.253767	0.338206	1868
Japan	Oman	-0.35532	0.0876843	0.253954	0.0854795	0.026604	0.0662525	0.00539791	0.01	0.253954	0.338575	1869
Oman	Japan	0.35532	0.0876843	0.253954	0.0854795	0.026604	0.0662525	0.00539791	0.01	0.253954	0.338514	1870
Bulgaria	State of Espírito Santo	-0.868729	0.595916	0.254157	0.419986	0.358206	0.0541936	0.34001	0.01	0.254157	0.338966	1871
State of Espírito Santo	Bulgaria	0.868729	0.595916	0.254157	0.419986	0.358206	0.0541936	0.34001	0.01	0.254157	0.338906	1872
Belgium	State of Acre	-0.60786	2.05221	0.255025	0.302231	0.881876	0.0188618	0.82825	0.199179	0.255025	0.340245	1873
State of Acre	Belgium	0.60786	2.05221	0.255025	0.302231	0.881876	0.0188618	0.82825	0.199179	0.255025	0.340184	1874
Federal District	State of Rio Grande do Sul	2.58639	-0.988063	0.255218	0.268547	0.131006	0.593574	0.775736	0.01	0.255218	0.340625	1875
State of Rio Grande do Sul	Federal District	-2.58639	-0.988063	0.255218	0.268547	0.131006	0.593574	0.775736	0.01	0.255218	0.340564	1876
Italy	Lebanon	0.000695902	1.05196	0.255229	4.18082e-05	0.81419	0.00646479	0.806283	0.275399	0.255229	0.3407	1877
Lebanon	Italy	-0.000695902	1.05196	0.255229	4.18082e-05	0.81419	0.00646479	0.806283	0.275399	0.255229	0.340761	1878
Argentina	Oman	0.527348	0.186359	0.25564	0.00017953	0.00982431	0.345099	0.0669949	0.01	0.25564	0.341431	1879
Oman	Argentina	-0.527348	0.186359	0.25564	0.00017953	0.00982431	0.345099	0.0669949	0.01	0.25564	0.34137	1880
State of Mato Grosso do Sul	United Arab Emirates	1.64248	0.253082	0.256007	0.0827858	0.419947	0.643594	0.577678	0.01	0.256007	0.342043	1881
United Arab Emirates	State of Mato Grosso do Sul	-1.64248	0.253082	0.256007	0.0827858	0.419947	0.643594	0.577678	0.01	0.256007	0.341982	1882
Australia	State of Amapá	-0.831137	1.35955	0.256158	0.0513466	0.391921	0.00243013	0.568382	0.01	0.256158	0.342367	1883
State of Amapá	Australia	0.831137	1.35955	0.256158	0.0513466	0.391921	0.00243013	0.568382	0.01	0.256158	0.342306	1884
State of Bahia	State of Pará	0.481107	2.35271	0.256317	0.230558	0.812943	0.00792389	0.0444483	0.208926	0.256317	0.342641	1885
State of Pará	State of Bahia	-0.481107	2.35271	0.256317	0.230558	0.812943	0.00792389	0.0444483	0.208926	0.256317	0.342702	1886
Finland	Kuwait	-0.00239182	0.232513	0.256699	0.000442943	0.14563	0.16082	0.33291	0.01	0.256699	0.343274	1887
Kuwait	Finland	0.00239182	0.232513	0.256699	0.000442943	0.14563	0.16082	0.33291	0.01	0.256699	0.343336	1888
Rio de Janeiro city	State of Rio Grande do Sul	0.850774	2.3308	0.25712	0.940778	0.367987	0.815508	0.352956	0.01	0.25712	0.34396	1889
State of Rio Grande do Sul	Rio de Janeiro city	-0.850774	2.3308	0.25712	0.940778	0.367987	0.815508	0.352956	0.01	0.25712	0.344022	1890
Luxembourg	United Kingdom	0.121791	0.662569	0.257824	0.000832514	0.11557	0.00270436	0.523153	0.359977	0.257824	0.345088	1891
United Kingdom	Luxembourg	-0.121791	0.662569	0.257824	0.000832514	0.11557	0.00270436	0.523153	0.359977	0.257824	0.345026	1892
Italy	Sweden	-0.059009	1.10559	0.257901	0.00665291	0.88604	0.856141	0.486359	0.01	0.257901	0.345253	1893
Sweden	Italy	0.059009	1.10559	0.257901	0.00665291	0.88604	0.856141	0.486359	0.01	0.257901	0.345314	1894
South Korea	State of Pará	-0.158425	1.10193	0.258141	0.736057	0.542328	0.0134635	0.328511	0.240527	0.258141	0.345698	1895
State of Pará	South Korea	0.158425	1.10193	0.258141	0.736057	0.542328	0.0134635	0.328511	0.240527	0.258141	0.34576	1896
Canada	Poland	-0.156546	0.502424	0.258336	0.141861	0.116025	0.0123079	0.0856602	0.220784	0.258336	0.346145	1897
Poland	Canada	0.156546	0.502424	0.258336	0.141861	0.116025	0.0123079	0.0856602	0.220784	0.258336	0.346083	1898
Luxembourg	Qatar	0.10384	0.326901	0.258608	0.365003	0.112924	0.452735	0.32524	0.018827	0.258608	0.346633	1899
Qatar	Luxembourg	-0.10384	0.326901	0.258608	0.365003	0.112924	0.452735	0.32524	0.018827	0.258608	0.346571	1900
Canada	United States	-1.18191	-1.33854	0.258628	0.056576	0.589234	0.794622	0.565271	0.01	0.258628	0.346722	1901
United States	Canada	1.18191	-1.33854	0.258628	0.056576	0.589234	0.794622	0.565271	0.01	0.258628	0.346784	1902
State of Paraíba	State of Pernambuco	0.621152	2.72977	0.258697	0.0957805	0.610041	0.396944	0.910561	0.01	0.258697	0.347001	1903
State of Pernambuco	State of Paraíba	-0.621152	2.72977	0.258697	0.0957805	0.610041	0.396944	0.910561	0.01	0.258697	0.346939	1904
Manaus	Porto Alegre	0.323445	2.31434	0.258988	0.0169682	0.805304	0.619242	0.319093	0.01	0.258988	0.347453	1905
Porto Alegre	Manaus	-0.323445	2.31434	0.258988	0.0169682	0.805304	0.619242	0.319093	0.01	0.258988	0.347515	1906
Porto Alegre	State of Ceará	0.582133	1.90428	0.259221	0.119904	0.385653	0.172051	0.448425	0.0212077	0.259221	0.347953	1907
State of Ceará	Porto Alegre	-0.582133	1.90428	0.259221	0.119904	0.385653	0.172051	0.448425	0.0212077	0.259221	0.347891	1908
Luxembourg	State of Amapá	-0.627852	1.06067	0.259655	0.293929	0.403212	0.0186967	0.700921	0.01	0.259655	0.348661	1909
State of Amapá	Luxembourg	0.627852	1.06067	0.259655	0.293929	0.403212	0.0186967	0.700921	0.01	0.259655	0.348598	1910
Argentina	Italy	1.21571	-0.708503	0.259869	0.00631085	0.000144449	0.00129927	0.000111349	0.416913	0.259869	0.349011	1911
Italy	Argentina	-1.21571	-0.708503	0.259869	0.00631085	0.000144449	0.00129927	0.000111349	0.416913	0.259869	0.349074	1912
Belo Horizonte	Tokyo - JP	1.49592	-0.305482	0.259963	0.05596	0.644604	0.0737795	0.269068	0.01	0.259963	0.349325	1913
Tokyo - JP	Belo Horizonte	-1.49592	-0.305482	0.259963	0.05596	0.644604	0.0737795	0.269068	0.01	0.259963	0.349262	1914
Belo Horizonte	Rio de Janeiro city	-1.04658	3.7111	0.262047	0.789356	0.939752	0.963825	0.361935	0.01	0.262047	0.352189	1915
Rio de Janeiro city	Belo Horizonte	1.04658	3.7111	0.262047	0.789356	0.939752	0.963825	0.361935	0.01	0.262047	0.352253	1916
Bulgaria	Rio de Janeiro city	-1.33525	1.43982	0.262296	0.708429	0.376438	0.601143	0.434254	0.01	0.262296	0.35265	1917
Rio de Janeiro city	Bulgaria	1.33525	1.43982	0.262296	0.708429	0.376438	0.601143	0.434254	0.01	0.262296	0.352713	1918
Poland	Spain	0.362806	2.03185	0.262341	0.0142741	0.849387	0.962054	0.108453	0.01	0.262341	0.352901	1919
Spain	Poland	-0.362806	2.03185	0.262341	0.0142741	0.849387	0.962054	0.108453	0.01	0.262341	0.352837	1920
Bosnia and Herzegovina	State of Mato Grosso	-1.14163	0.910648	0.262361	0.0612801	0.438531	0.917739	0.788214	0.01	0.262361	0.353055	1921
State of Mato Grosso	Bosnia and Herzegovina	1.14163	0.910648	0.262361	0.0612801	0.438531	0.917739	0.788214	0.01	0.262361	0.352992	1922
New York	Russia	1.35245	-4.11465	0.263546	0.000866747	0.00220113	0.000308249	2.62299e-05	0.424403	0.263546	0.354778	1923
Russia	New York	-1.35245	-4.11465	0.263546	0.000866747	0.00220113	0.000308249	2.62299e-05	0.424403	0.263546	0.354714	1924
Croatia	State of Ceará	-0.193451	1.30655	0.263777	0.0941656	0.623849	0.94744	0.595363	0.01	0.263777	0.355217	1925
State of Ceará	Croatia	0.193451	1.30655	0.263777	0.0941656	0.623849	0.94744	0.595363	0.01	0.263777	0.355153	1926
Romania	State of Minas Gerais	-0.476898	0.188302	0.264154	0.693141	0.499168	0.812	0.457102	0.01	0.264154	0.355788	1927
State of Minas Gerais	Romania	0.476898	0.188302	0.264154	0.693141	0.499168	0.812	0.457102	0.01	0.264154	0.355852	1928
Luxembourg	State of Acre	-0.741774	0.876617	0.264433	0.729493	0.843639	0.282816	0.457086	0.01	0.264433	0.356292	1929
State of Acre	Luxembourg	0.741774	0.876617	0.264433	0.729493	0.843639	0.282816	0.457086	0.01	0.264433	0.356356	1930
Austria	Portugal	-0.185626	-0.408219	0.264436	0.4703	0.609885	0.0853713	0.726609	0.01	0.264436	0.356424	1931
Portugal	Austria	0.185626	-0.408219	0.264436	0.4703	0.609885	0.0853713	0.726609	0.01	0.264436	0.356488	1932
State of Roraima	United Kingdom	0.430485	-1.55708	0.264572	0.466611	0.63048	0.815054	0.950716	0.01	0.264572	0.3568	1933
United Kingdom	State of Roraima	-0.430485	-1.55708	0.264572	0.466611	0.63048	0.815054	0.950716	0.01	0.264572	0.356736	1934
State of Paraná	United States	0.199863	0.588754	0.26472	0.0956281	0.616529	0.316537	0.110843	0.0350316	0.26472	0.357128	1935
United States	State of Paraná	-0.199863	0.588754	0.26472	0.0956281	0.616529	0.316537	0.110843	0.0350316	0.26472	0.357064	1936
Argentina	Chile	0.438938	2.01827	0.264727	5.7799e-05	0.807489	0.0591616	0.827369	0.01	0.264727	0.357203	1937
Chile	Argentina	-0.438938	2.01827	0.264727	5.7799e-05	0.807489	0.0591616	0.827369	0.01	0.264727	0.357267	1938
Israel	Lebanon	0.489881	0.1734	0.265352	7.13117e-05	0.796465	0.964839	0.975738	0.0624902	0.265352	0.35824	1939
Lebanon	Israel	-0.489881	0.1734	0.265352	7.13117e-05	0.796465	0.964839	0.975738	0.0624902	0.265352	0.358175	1940
Argentina	State of Piauí	-0.370882	0.576479	0.265775	0.397064	0.436984	0.103926	0.368128	0.0425959	0.265775	0.35894	1941
State of Piauí	Argentina	0.370882	0.576479	0.265775	0.397064	0.436984	0.103926	0.368128	0.0425959	0.265775	0.358875	1942
State of Paraná	Sweden	1.24007	-0.727773	0.265816	0.169182	0.504405	0.965734	0.676285	0.01	0.265816	0.359125	1943
Sweden	State of Paraná	-1.24007	-0.727773	0.265816	0.169182	0.504405	0.965734	0.676285	0.01	0.265816	0.35906	1944
Belarus	Ukraine	-0.0541968	0.0411748	0.26621	0.0045149	0.743777	0.0121708	0.704317	0.01	0.26621	0.359787	1945
Ukraine	Belarus	0.0541968	0.0411748	0.26621	0.0045149	0.743777	0.0121708	0.704317	0.01	0.26621	0.359722	1946
Netherlands	South Korea	-0.0722315	0.636973	0.266283	0.000159845	0.256902	0.00360701	0.748929	0.358029	0.266283	0.359951	1947
South Korea	Netherlands	0.0722315	0.636973	0.266283	0.000159845	0.256902	0.00360701	0.748929	0.358029	0.266283	0.360016	1948
Portugal	State of Rio de Janeiro	-1.51456	0.85106	0.266367	0.297491	0.672078	0.948818	0.655679	0.01	0.266367	0.36026	1949
State of Rio de Janeiro	Portugal	1.51456	0.85106	0.266367	0.297491	0.672078	0.948818	0.655679	0.01	0.266367	0.360194	1950
Greece	State of Paraíba	-1.20374	0.445391	0.267193	0.437763	0.193162	0.262236	0.655529	0.01	0.267193	0.361443	1951
State of Paraíba	Greece	1.20374	0.445391	0.267193	0.437763	0.193162	0.262236	0.655529	0.01	0.267193	0.361508	1952
Netherlands	State of São Paulo	-1.52914	-0.687594	0.267362	0.0233837	0.940264	0.00239517	0.136994	0.409132	0.267362	0.361867	1953
State of São Paulo	Netherlands	1.52914	-0.687594	0.267362	0.0233837	0.940264	0.00239517	0.136994	0.409132	0.267362	0.361802	1954
Belgium	United Arab Emirates	0.0065917	-1.36109	0.267492	0.0304792	0.0644596	0.000225913	0.0262054	0.456508	0.267492	0.362175	1955
United Arab Emirates	Belgium	-0.0065917	-1.36109	0.267492	0.0304792	0.0644596	0.000225913	0.0262054	0.456508	0.267492	0.362109	1956
Canada	State of Pará	-0.381367	1.39175	0.267713	0.208727	0.289932	0.0540598	0.363926	0.0887184	0.267713	0.362604	1957
State of Pará	Canada	0.381367	1.39175	0.267713	0.208727	0.289932	0.0540598	0.363926	0.0887184	0.267713	0.362539	1958
State of Rondônia	State of Sergipe	-0.354722	-2.4312	0.267939	0.215859	0.365959	0.373512	0.23924	0.01	0.267939	0.362977	1959
State of Sergipe	State of Rondônia	0.354722	-2.4312	0.267939	0.215859	0.365959	0.373512	0.23924	0.01	0.267939	0.363043	1960
Bosnia and Herzegovina	Colombia	-1.07711	-0.246353	0.268017	0.886082	0.243725	0.244637	0.594391	0.0337062	0.268017	0.363213	1961
Colombia	Bosnia and Herzegovina	1.07711	-0.246353	0.268017	0.886082	0.243725	0.244637	0.594391	0.0337062	0.268017	0.363279	1962
Finland	State of Goiás	-2.54144	-0.42214	0.268051	0.0460808	0.83858	0.490653	0.217386	0.01	0.268051	0.363458	1963
State of Goiás	Finland	2.54144	-0.42214	0.268051	0.0460808	0.83858	0.490653	0.217386	0.01	0.268051	0.363392	1964
State of Pernambuco	State of Piauí	-0.0879091	2.85744	0.268518	0.649669	0.298063	0.161967	0.558215	0.01	0.268518	0.364223	1965
State of Piauí	State of Pernambuco	0.0879091	2.85744	0.268518	0.649669	0.298063	0.161967	0.558215	0.01	0.268518	0.364157	1966
Costa Rica	United Kingdom	0.822849	-0.935385	0.268865	7.97418e-05	0.117544	0.000339233	0.0132817	0.448207	0.268865	0.364759	1967
United Kingdom	Costa Rica	-0.822849	-0.935385	0.268865	7.97418e-05	0.117544	0.000339233	0.0132817	0.448207	0.268865	0.364825	1968
Belgium	Portugal	-0.0790665	-2.09847	0.268971	0.00127712	0.548763	0.000830991	0.912258	0.38577	0.268971	0.365101	1969
Portugal	Belgium	0.0790665	-2.09847	0.268971	0.00127712	0.548763	0.000830991	0.912258	0.38577	0.268971	0.365035	1970
Denmark	Luxembourg	-0.0578535	0.235285	0.269031	0.208304	0.765935	0.831818	0.490163	0.01	0.269031	0.365316	1971
Luxembourg	Denmark	0.0578535	0.235285	0.269031	0.208304	0.765935	0.831818	0.490163	0.01	0.269031	0.36525	1972
State of Mato Grosso do Sul	State of Paraná	0.779242	1.08723	0.269429	0.000419359	0.378346	0.0239797	0.644745	0.01	0.269429	0.365989	1973
State of Paraná	State of Mato Grosso do Sul	-0.779242	1.08723	0.269429	0.000419359	0.378346	0.0239797	0.644745	0.01	0.269429	0.365923	1974
Hungary	Lebanon	-0.127516	0.18179	0.269838	0.00448667	0.768512	0.104706	0.580601	0.0445	0.269838	0.366678	1975
Lebanon	Hungary	0.127516	0.18179	0.269838	0.00448667	0.768512	0.104706	0.580601	0.0445	0.269838	0.366611	1976
State of Espírito Santo	United Arab Emirates	1.25119	0.694502	0.270078	0.36918	0.4688	0.0533114	0.67283	0.01	0.270078	0.367137	1977
United Arab Emirates	State of Espírito Santo	-1.25119	0.694502	0.270078	0.36918	0.4688	0.0533114	0.67283	0.01	0.270078	0.36707	1978
Kuwait	State of Alagoas	-0.673867	0.28167	0.270202	0.149687	0.0252516	0.361477	0.0652862	0.01	0.270202	0.367373	1979
State of Alagoas	Kuwait	0.673867	0.28167	0.270202	0.149687	0.0252516	0.361477	0.0652862	0.01	0.270202	0.367439	1980
Bosnia and Herzegovina	State of Sergipe	-0.077176	1.30822	0.270318	0.418298	0.558837	0.562703	0.588267	0.0162902	0.270318	0.367664	1981
State of Sergipe	Bosnia and Herzegovina	0.077176	1.30822	0.270318	0.418298	0.558837	0.562703	0.588267	0.0162902	0.270318	0.367731	1982
Finland	Porto Alegre	-2.17485	-0.34461	0.270434	0.686327	0.83399	0.238847	0.577925	0.0319437	0.270434	0.367955	1983
Porto Alegre	Finland	2.17485	-0.34461	0.270434	0.686327	0.83399	0.238847	0.577925	0.0319437	0.270434	0.368022	1984
Costa Rica	Libya	0.192907	0.081702	0.270764	0.00131467	0.375127	0.653934	0.840459	0.01	0.270764	0.368538	1985
Libya	Costa Rica	-0.192907	0.081702	0.270764	0.00131467	0.375127	0.653934	0.840459	0.01	0.270764	0.368605	1986
State of Espírito Santo	Turkey	1.03576	0.548334	0.271021	0.254919	0.520536	0.0299244	0.526918	0.01	0.271021	0.369023	1987
Turkey	State of Espírito Santo	-1.03576	0.548334	0.271021	0.254919	0.520536	0.0299244	0.526918	0.01	0.271021	0.36909	1988
Costa Rica	Finland	0.609173	-0.194979	0.271038	0.00146397	0.879484	0.357219	0.43298	0.01	0.271038	0.369248	1989
Finland	Costa Rica	-0.609173	-0.194979	0.271038	0.00146397	0.879484	0.357219	0.43298	0.01	0.271038	0.36918	1990
Colombia	State of Alagoas	0.569971	0.431687	0.271573	0.528307	0.77324	0.000408297	0.190392	0.337896	0.271573	0.370044	1991
State of Alagoas	Colombia	-0.569971	0.431687	0.271573	0.528307	0.77324	0.000408297	0.190392	0.337896	0.271573	0.370112	1992
Lebanon	Slovenia	0.0487214	0.229769	0.272164	1.64235e-05	0.452489	0.746705	0.563312	0.01	0.272164	0.371052	1993
Slovenia	Lebanon	-0.0487214	0.229769	0.272164	1.64235e-05	0.452489	0.746705	0.563312	0.01	0.272164	0.370984	1994
Australia	Italy	-0.207711	0.710028	0.272219	0.000104602	0.377312	0.00920929	0.189858	0.250066	0.272219	0.371194	1995
Italy	Australia	0.207711	0.710028	0.272219	0.000104602	0.377312	0.00920929	0.189858	0.250066	0.272219	0.371262	1996
Fortaleza	State of Paraíba	-1.15459	-3.95086	0.272821	0.135571	0.833947	0.122594	0.181363	0.0372386	0.272821	0.372219	1997
State of Paraíba	Fortaleza	1.15459	-3.95086	0.272821	0.135571	0.833947	0.122594	0.181363	0.0372386	0.272821	0.372151	1998
Bahrain	Israel	-0.437005	0.196462	0.272854	0.51032	0.265751	0.719468	0.269335	0.01	0.272854	0.372331	1999
Israel	Bahrain	0.437005	0.196462	0.272854	0.51032	0.265751	0.719468	0.269335	0.01	0.272854	0.372399	2000
State of Pará	State of Rio Grande do Norte	-0.130947	3.68539	0.273035	0.161627	0.610628	0.391044	0.542061	0.01	0.273035	0.372715	2001
State of Rio Grande do Norte	State of Pará	0.130947	3.68539	0.273035	0.161627	0.610628	0.391044	0.542061	0.01	0.273035	0.372783	2002
Rio de Janeiro city	State of Goiás	-0.314191	3.05601	0.273137	0.374029	0.300454	0.905469	0.286774	0.01	0.273137	0.373058	2003
State of Goiás	Rio de Janeiro city	0.314191	3.05601	0.273137	0.374029	0.300454	0.905469	0.286774	0.01	0.273137	0.372989	2004
Belo Horizonte	Switzerland	1.82559	-0.664186	0.273209	0.979697	0.846122	0.964985	0.270233	0.01	0.273209	0.373224	2005
Switzerland	Belo Horizonte	-1.82559	-0.664186	0.273209	0.979697	0.846122	0.964985	0.270233	0.01	0.273209	0.373292	2006
Chile	State of Amazonas	-1.32828	2.25599	0.273382	0.0602786	0.355267	0.917212	0.516417	0.01	0.273382	0.373666	2007
State of Amazonas	Chile	1.32828	2.25599	0.273382	0.0602786	0.355267	0.917212	0.516417	0.01	0.273382	0.373597	2008
Luxembourg	State of Paraíba	-1.26926	0.46165	0.273895	0.119419	0.394896	0.44694	0.743934	0.0203091	0.273895	0.374435	2009
State of Paraíba	Luxembourg	1.26926	0.46165	0.273895	0.119419	0.394896	0.44694	0.743934	0.0203091	0.273895	0.374503	2010
Greece	Luxembourg	0.0614887	0.426963	0.274339	0.155883	0.782035	0.122239	0.168934	0.0558526	0.274339	0.375247	2011
Luxembourg	Greece	-0.0614887	0.426963	0.274339	0.155883	0.782035	0.122239	0.168934	0.0558526	0.274339	0.375179	2012
Portugal	United States	-0.820946	-0.52273	0.27446	0.0313469	0.668743	0.957976	0.348109	0.01	0.27446	0.37555	2013
United States	Portugal	0.820946	-0.52273	0.27446	0.0313469	0.668743	0.957976	0.348109	0.01	0.27446	0.375482	2014
Bulgaria	Greece	0.159198	0.154339	0.275343	0.239682	0.261448	0.0295366	0.751124	0.01	0.275343	0.376897	2015
Greece	Bulgaria	-0.159198	0.154339	0.275343	0.239682	0.261448	0.0295366	0.751124	0.01	0.275343	0.376828	2016
Lebanon	São Paulo city	-0.931785	0.442023	0.275351	0.224663	0.443244	0.478744	0.897099	0.01	0.275351	0.376976	2017
São Paulo city	Lebanon	0.931785	0.442023	0.275351	0.224663	0.443244	0.478744	0.897099	0.01	0.275351	0.377045	2018
New York	State of Pernambuco	-0.10126	6.87138	0.275716	0.00116561	0.915301	0.00183394	0.456113	0.330048	0.275716	0.377683	2019
State of Pernambuco	New York	0.10126	6.87138	0.275716	0.00116561	0.915301	0.00183394	0.456113	0.330048	0.275716	0.377614	2020
Macedonia	State of Pernambuco	-0.226685	0.709004	0.421019	0.155227	0.411397	0.213119	0.838535	0.01	0.275723	0.377831	2021
Slovenia	Macedonia	-0.344634	-0.399607	0.275723	0.0435276	0.588016	0.137447	0.326295	0.01	0.275723	0.377762	2022
State of Alagoas	United States	0.115519	0.711909	0.276459	0.512775	0.490093	0.0354922	0.404557	0.13103	0.276459	0.378909	2023
United States	State of Alagoas	-0.115519	0.711909	0.276459	0.512775	0.490093	0.0354922	0.404557	0.13103	0.276459	0.378979	2024
State of Mato Grosso do Sul	State of São Paulo	0.42771	0.923692	0.276532	0.449398	0.401599	0.0892344	0.6243	0.0365358	0.276532	0.379148	2025
State of São Paulo	State of Mato Grosso do Sul	-0.42771	0.923692	0.276532	0.449398	0.401599	0.0892344	0.6243	0.0365358	0.276532	0.379217	2026
Belarus	Rio de Janeiro city	-2.63941	-0.946057	0.276789	0.760286	0.286839	0.912502	0.698402	0.01	0.276789	0.379709	2027
Rio de Janeiro city	Belarus	2.63941	-0.946057	0.276789	0.760286	0.286839	0.912502	0.698402	0.01	0.276789	0.37964	2028
Slovenia	United Kingdom	0.234287	0.730616	0.277513	0.000108571	0.322153	0.00246948	0.165135	0.373623	0.277513	0.380773	2029
United Kingdom	Slovenia	-0.234287	0.730616	0.277513	0.000108571	0.322153	0.00246948	0.165135	0.373623	0.277513	0.380843	2030
State of Paraná	State of Santa Catarina	-0.432984	0.413523	0.277532	0.000459893	0.396427	0.985109	0.237868	0.01	0.277532	0.380939	2031
State of Santa Catarina	State of Paraná	0.432984	0.413523	0.277532	0.000459893	0.396427	0.985109	0.237868	0.01	0.277532	0.381009	2032
New York	Romania	-2.57015	9.28248	0.277563	0.000443792	0.723381	0.00145332	0.621673	0.385981	0.277563	0.381121	2033
Romania	New York	2.57015	9.28248	0.277563	0.000443792	0.723381	0.00145332	0.621673	0.385981	0.277563	0.381191	2034
Libya	Slovenia	0.168363	0.134223	0.278547	0.00781183	0.99191	0.661702	0.957872	0.01	0.278547	0.382682	2035
Slovenia	Libya	-0.168363	0.134223	0.278547	0.00781183	0.99191	0.661702	0.957872	0.01	0.278547	0.382612	2036
State of Mato Grosso	Ukraine	1.59252	0.880372	0.278626	0.00710976	0.617572	0.375155	0.584662	0.01	0.278626	0.382932	2037
Ukraine	State of Mato Grosso	-1.59252	0.880372	0.278626	0.00710976	0.617572	0.375155	0.584662	0.01	0.278626	0.382862	2038
Serbia	State of Maranhão	-0.208735	0.358639	0.278753	0.30087	0.612477	0.790421	0.735872	0.01	0.278753	0.383247	2039
State of Maranhão	Serbia	0.208735	0.358639	0.278753	0.30087	0.612477	0.790421	0.735872	0.01	0.278753	0.383177	2040
Kuwait	New York	-1.07144	4.26587	0.278872	9.80348e-05	0.777452	0.00258226	0.659645	0.329126	0.278872	0.383482	2041
New York	Kuwait	1.07144	4.26587	0.278872	9.80348e-05	0.777452	0.00258226	0.659645	0.329126	0.278872	0.383552	2042
Belo Horizonte	State of Ceará	0.262225	2.45918	0.279268	0.0756721	0.432795	0.379265	0.48784	0.0132324	0.279268	0.384167	2043
State of Ceará	Belo Horizonte	-0.262225	2.45918	0.279268	0.0756721	0.432795	0.379265	0.48784	0.0132324	0.279268	0.384238	2044
Finland	Japan	-0.0715297	-0.168217	0.279276	1.56794e-05	0.412418	0.12206	0.490848	0.01	0.279276	0.384319	2045
Japan	Finland	0.0715297	-0.168217	0.279276	1.56794e-05	0.412418	0.12206	0.490848	0.01	0.279276	0.38439	2046
Belo Horizonte	State of Rio de Janeiro	-0.500933	2.71864	0.279787	0.161617	0.890671	0.859091	0.585278	0.0117115	0.279787	0.385234	2047
State of Rio de Janeiro	Belo Horizonte	0.500933	2.71864	0.279787	0.161617	0.890671	0.859091	0.585278	0.0117115	0.279787	0.385163	2048
State of Espírito Santo	State of Tocantins	-0.268612	1.62157	0.280578	0.27604	0.75579	0.04572	0.21119	0.01	0.280578	0.386466	2049
State of Tocantins	State of Espírito Santo	0.268612	1.62157	0.280578	0.27604	0.75579	0.04572	0.21119	0.01	0.280578	0.386395	2050
Lebanon	Norway	0.12866	-0.259767	0.280674	0.000663723	0.462502	0.884323	0.707253	0.01	0.280674	0.38667	2051
Norway	Lebanon	-0.12866	-0.259767	0.280674	0.000663723	0.462502	0.884323	0.707253	0.01	0.280674	0.386741	2052
Portugal	State of Alagoas	-0.703676	0.296212	0.280864	0.123665	0.583218	0.00403874	0.123206	0.338352	0.280864	0.387075	2053
State of Alagoas	Portugal	0.703676	0.296212	0.280864	0.123665	0.583218	0.00403874	0.123206	0.338352	0.280864	0.387146	2054
Colombia	Spain	2.11864	-1.31093	0.281077	0.269031	0.209154	0.579335	0.00255015	0.0108888	0.281077	0.38751	2055
Spain	Colombia	-2.11864	-1.31093	0.281077	0.269031	0.209154	0.579335	0.00255015	0.0108888	0.281077	0.387581	2056
Spain	State of Amapá	-0.461529	1.72878	0.281263	0.361041	0.119021	0.53351	0.147111	0.01	0.281263	0.38791	2057
State of Amapá	Spain	0.461529	1.72878	0.281263	0.361041	0.119021	0.53351	0.147111	0.01	0.281263	0.387981	2058
State of Maranhão	State of Mato Grosso	-1.56236	1.3686	0.281359	0.121679	0.32845	0.0695545	0.604764	0.01	0.281359	0.388256	2059
State of Mato Grosso	State of Maranhão	1.56236	1.3686	0.281359	0.121679	0.32845	0.0695545	0.604764	0.01	0.281359	0.388185	2060
New York	State of Rio de Janeiro	-0.541591	6.19678	0.281412	0.013436	0.699741	0.00189142	0.479334	0.321026	0.281412	0.388473	2061
State of Rio de Janeiro	New York	0.541591	6.19678	0.281412	0.013436	0.699741	0.00189142	0.479334	0.321026	0.281412	0.388401	2062
Finland	State of Paraná	-1.15154	-0.275648	0.281707	0.336418	0.441924	0.261065	0.470975	0.01	0.281707	0.389024	2063
State of Paraná	Finland	1.15154	-0.275648	0.281707	0.336418	0.441924	0.261065	0.470975	0.01	0.281707	0.388952	2064
Argentina	Greece	1.02118	-0.161324	0.281848	0.00468466	0.507038	0.248406	0.352237	0.01	0.281848	0.389362	2065
Greece	Argentina	-1.02118	-0.161324	0.281848	0.00468466	0.507038	0.248406	0.352237	0.01	0.281848	0.38929	2066
Moldova	United Kingdom	0.711573	1.18039	0.282265	0.000668241	0.169662	0.00657778	0.56595	0.300973	0.282265	0.390082	2067
United Kingdom	Moldova	-0.711573	1.18039	0.282265	0.000668241	0.169662	0.00657778	0.56595	0.300973	0.282265	0.39001	2068
Bahrain	Libya	-0.104605	0.226625	0.282556	0.329268	0.288807	0.516695	0.926658	0.01	0.282556	0.390557	2069
Libya	Bahrain	0.104605	0.226625	0.282556	0.329268	0.288807	0.516695	0.926658	0.01	0.282556	0.39063	2070
Japan	State of Rio Grande do Sul	-1.28829	0.128955	0.282616	0.0529044	0.939541	0.839943	0.142168	0.01	0.282616	0.390785	2071
State of Rio Grande do Sul	Japan	1.28829	0.128955	0.282616	0.0529044	0.939541	0.839943	0.142168	0.01	0.282616	0.390857	2072
Norway	São Paulo city	-1.02126	0.393033	0.284027	0.0705375	0.672159	0.781182	0.903061	0.01	0.284027	0.392953	2073
São Paulo city	Norway	1.02126	0.393033	0.284027	0.0705375	0.672159	0.781182	0.903061	0.01	0.284027	0.39288	2074
Bulgaria	Oman	-0.128747	0.118292	0.284104	0.0418062	0.00153162	0.0412247	0.000627819	0.01	0.284104	0.393132	2075
Oman	Bulgaria	0.128747	0.118292	0.284104	0.0418062	0.00153162	0.0412247	0.000627819	0.01	0.284104	0.393205	2076
State of Ceará	United Kingdom	0.574547	2.1173	0.284294	0.284442	0.83514	0.161013	0.647377	0.0428591	0.284294	0.393541	2077
United Kingdom	State of Ceará	-0.574547	2.1173	0.284294	0.284442	0.83514	0.161013	0.647377	0.0428591	0.284294	0.393614	2078
Colombia	France	2.09159	-0.9461	0.284403	0.00157536	0.859437	0.00431239	0.779789	0.331063	0.284403	0.393837	2079
France	Colombia	-2.09159	-0.9461	0.284403	0.00157536	0.859437	0.00431239	0.779789	0.331063	0.284403	0.39391	2080
France	State of Pernambuco	-0.551321	1.04032	0.284468	0.364267	0.738088	0.0475686	0.716329	0.1208	0.284468	0.394073	2081
State of Pernambuco	France	0.551321	1.04032	0.284468	0.364267	0.738088	0.0475686	0.716329	0.1208	0.284468	0.394146	2082
Netherlands	State of Rio Grande do Sul	-1.46454	-0.631737	0.284617	0.000974465	0.239768	0.00593007	0.0237764	0.26402	0.284617	0.394426	2083
State of Rio Grande do Sul	Netherlands	1.46454	-0.631737	0.284617	0.000974465	0.239768	0.00593007	0.0237764	0.26402	0.284617	0.394499	2084
Argentina	Finland	1.1379	-0.248587	0.284833	0.00429398	0.704253	0.45263	0.450931	0.01	0.284833	0.394944	2085
Finland	Argentina	-1.1379	-0.248587	0.284833	0.00429398	0.704253	0.45263	0.450931	0.01	0.284833	0.394871	2086
Hungary	State of Goiás	-2.41048	-0.432985	0.285273	0.0273426	0.00879112	0.973603	0.101662	0.01	0.285273	0.395701	2087
State of Goiás	Hungary	2.41048	-0.432985	0.285273	0.0273426	0.00879112	0.973603	0.101662	0.01	0.285273	0.395627	2088
State of São Paulo	United Kingdom	1.05036	1.23288	0.285324	0.0212706	0.496929	0.00462262	0.565845	0.283171	0.285324	0.395919	2089
United Kingdom	State of São Paulo	-1.05036	1.23288	0.285324	0.0212706	0.496929	0.00462262	0.565845	0.283171	0.285324	0.395846	2090
State of Amazonas	State of Rio Grande do Sul	-0.0160499	1.73145	0.28559	0.0044904	0.847842	0.546682	0.571776	0.0100357	0.28559	0.396361	2091
State of Rio Grande do Sul	State of Amazonas	0.0160499	1.73145	0.28559	0.0044904	0.847842	0.546682	0.571776	0.0100357	0.28559	0.396434	2092
Belgium	Denmark	-0.406153	1.94539	0.285653	0.000494065	0.597738	0.00114518	0.72474	0.360154	0.285653	0.396596	2093
Denmark	Belgium	0.406153	1.94539	0.285653	0.000494065	0.597738	0.00114518	0.72474	0.360154	0.285653	0.39667	2094
Finland	New York	2.49898	7.33615	0.285687	0.000177049	0.823864	0.00675544	0.49595	0.292597	0.285687	0.396865	2095
New York	Finland	-2.49898	7.33615	0.285687	0.000177049	0.823864	0.00675544	0.49595	0.292597	0.285687	0.396791	2096
Bulgaria	State of Amapá	-0.224	1.17479	0.28593	0.0172637	0.448038	0.00118554	0.853461	0.01	0.28593	0.397349	2097
State of Amapá	Bulgaria	0.224	1.17479	0.28593	0.0172637	0.448038	0.00118554	0.853461	0.01	0.28593	0.397276	2098
Norway	United Kingdom	0.22406	0.777985	0.28608	2.29266e-05	0.844194	0.00602806	0.577952	0.311426	0.28608	0.397631	2099
United Kingdom	Norway	-0.22406	0.777985	0.28608	2.29266e-05	0.844194	0.00602806	0.577952	0.311426	0.28608	0.397705	2100
Italy	State of Alagoas	-0.494521	0.724587	0.286226	0.00133105	0.0187351	0.00462069	0.00153203	0.362763	0.286226	0.398056	2101
State of Alagoas	Italy	0.494521	0.724587	0.286226	0.00133105	0.0187351	0.00462069	0.00153203	0.362763	0.286226	0.397982	2102
Croatia	State of São Paulo	-1.13951	0.303896	0.286421	0.999291	0.475544	0.52106	0.680626	0.01	0.286421	0.398476	2103
State of São Paulo	Croatia	1.13951	0.303896	0.286421	0.999291	0.475544	0.52106	0.680626	0.01	0.286421	0.398402	2104
Argentina	United States	0.0903909	0.751403	0.286695	0.0249039	0.516841	0.11092	0.225403	0.0404204	0.286695	0.39893	2105
United States	Argentina	-0.0903909	0.751403	0.286695	0.0249039	0.516841	0.11092	0.225403	0.0404204	0.286695	0.399005	2106
Hungary	State of Paraná	-0.899237	0.271165	0.286747	0.733245	0.838351	0.599001	0.34874	0.01	0.286747	0.399152	2107
State of Paraná	Hungary	0.899237	0.271165	0.286747	0.733245	0.838351	0.599001	0.34874	0.01	0.286747	0.399226	2108
Slovenia	State of Sergipe	-0.970215	0.598491	0.286879	0.476309	0.385747	0.467668	0.893078	0.0344006	0.286879	0.399559	2109
State of Sergipe	Slovenia	0.970215	0.598491	0.286879	0.476309	0.385747	0.467668	0.893078	0.0344006	0.286879	0.399485	2110
Chile	Macedonia	-0.592828	1.39776	0.287005	0.000841854	0.931715	0.0339201	0.686642	0.01	0.287005	0.399809	2111
Macedonia	State of Paraná	-0.613513	-0.0121001	0.977101	0.21184	0.159261	0.0367727	0.873248	0.01	0.287005	0.399883	2112
Belo Horizonte	United Kingdom	1.14193	1.28971	0.287012	0.0558726	0.472765	0.0875599	0.239189	0.0652899	0.287012	0.399968	2113
United Kingdom	Belo Horizonte	-1.14193	1.28971	0.287012	0.0558726	0.472765	0.0875599	0.239189	0.0652899	0.287012	0.400042	2114
Denmark	State of Pará	-0.240059	0.92367	0.287715	0.627172	0.560004	0.00780683	0.322487	0.268364	0.287715	0.401096	2115
State of Pará	Denmark	0.240059	0.92367	0.287715	0.627172	0.560004	0.00780683	0.322487	0.268364	0.287715	0.40117	2116
Qatar	State of Alagoas	-0.728781	0.331791	0.288728	0.811867	0.103715	0.599188	0.223649	0.01	0.288728	0.402658	2117
State of Alagoas	Qatar	0.728781	0.331791	0.288728	0.811867	0.103715	0.599188	0.223649	0.01	0.288728	0.402733	2118
State of Bahia	State of Tocantins	-0.345746	0.789211	0.289191	0.0697339	0.832296	0.855839	0.381161	0.01	0.289191	0.40353	2119
State of Tocantins	State of Bahia	0.345746	0.789211	0.289191	0.0697339	0.832296	0.855839	0.381161	0.01	0.289191	0.403455	2120
Colombia	Luxembourg	1.61528	-0.37611	0.289302	0.199567	0.247857	0.0515472	0.357165	0.071828	0.289302	0.403836	2121
Luxembourg	Colombia	-1.61528	-0.37611	0.289302	0.199567	0.247857	0.0515472	0.357165	0.071828	0.289302	0.403761	2122
State of Ceará	United Arab Emirates	0.649864	1.12346	0.289446	0.751283	0.100733	0.296764	0.270952	0.0108271	0.289446	0.404112	2123
United Arab Emirates	State of Ceará	-0.649864	1.12346	0.289446	0.751283	0.100733	0.296764	0.270952	0.0108271	0.289446	0.404188	2124
Italy	State of Acre	-0.573996	0.985644	0.28963	0.890491	0.309942	0.613771	0.440053	0.0146603	0.28963	0.404595	2125
State of Acre	Italy	0.573996	0.985644	0.28963	0.890491	0.309942	0.613771	0.440053	0.0146603	0.28963	0.404519	2126
Australia	South Korea	0.133364	0.0367224	0.289666	0.00032036	0.591228	0.131846	0.198381	0.01	0.289666	0.404721	2127
South Korea	Australia	-0.133364	0.0367224	0.289666	0.00032036	0.591228	0.131846	0.198381	0.01	0.289666	0.404797	2128
Libya	State of Paraíba	-0.988425	0.437818	0.289711	0.893108	0.232979	0.396055	0.876557	0.01	0.289711	0.404936	2129
State of Paraíba	Libya	0.988425	0.437818	0.289711	0.893108	0.232979	0.396055	0.876557	0.01	0.289711	0.405011	2130
Czech Republic	Spain	0.310842	1.96348	0.290127	0.0226887	0.931355	0.819298	0.371881	0.01	0.290127	0.405744	2131
Spain	Czech Republic	-0.310842	1.96348	0.290127	0.0226887	0.931355	0.819298	0.371881	0.01	0.290127	0.405668	2132
State of Acre	Tokyo - JP	0.899667	0.65336	0.290226	0.536777	0.297439	0.185793	0.429697	0.01	0.290226	0.406034	2133
Tokyo - JP	State of Acre	-0.899667	0.65336	0.290226	0.536777	0.297439	0.185793	0.429697	0.01	0.290226	0.405958	2134
Portugal	State of Espírito Santo	-1.23144	0.507515	0.290397	0.805138	0.865649	0.230475	0.230527	0.01	0.290397	0.406425	2135
State of Espírito Santo	Portugal	1.23144	0.507515	0.290397	0.805138	0.865649	0.230475	0.230527	0.01	0.290397	0.406349	2136
Norway	Russia	-0.149404	-0.131963	0.290666	0.00279443	0.678207	0.923625	0.456102	0.01	0.290666	0.406878	2137
Russia	Norway	0.149404	-0.131963	0.290666	0.00279443	0.678207	0.923625	0.456102	0.01	0.290666	0.406954	2138
Austria	Japan	0.0172965	0.112678	0.291934	0.0246534	0.179323	0.324465	0.377348	0.0273029	0.291934	0.408806	2139
Japan	Austria	-0.0172965	0.112678	0.291934	0.0246534	0.179323	0.324465	0.377348	0.0273029	0.291934	0.408882	2140
France	Portugal	-0.257751	-1.0942	0.292	0.0040099	0.589237	0.0093995	0.581846	0.267143	0.292	0.409128	2141
Portugal	France	0.257751	-1.0942	0.292	0.0040099	0.589237	0.0093995	0.581846	0.267143	0.292	0.409051	2142
State of Rondônia	State of São Paulo	-0.0138543	1.48444	0.292547	0.00667092	0.592538	0.0284172	0.504992	0.01	0.292547	0.409972	2143
State of São Paulo	State of Rondônia	0.0138543	1.48444	0.292547	0.00667092	0.592538	0.0284172	0.504992	0.01	0.292547	0.410049	2144
Italy	Oman	-0.117857	0.601751	0.293055	0.000163243	0.538801	0.00815983	0.39553	0.261891	0.293055	0.410837	2145
Oman	Italy	0.117857	0.601751	0.293055	0.000163243	0.538801	0.00815983	0.39553	0.261891	0.293055	0.410914	2146
Greece	State of Mato Grosso	-1.82462	0.593701	0.293548	0.0213155	0.330735	0.617785	0.394166	0.01	0.293548	0.411682	2147
State of Mato Grosso	Greece	1.82462	0.593701	0.293548	0.0213155	0.330735	0.617785	0.394166	0.01	0.293548	0.411759	2148
Greece	State of Roraima	-0.867905	-1.21149	0.29381	0.00368486	0.869149	0.141327	0.737884	0.01	0.29381	0.412204	2149
State of Roraima	Greece	0.867905	-1.21149	0.29381	0.00368486	0.869149	0.141327	0.737884	0.01	0.29381	0.412281	2150
France	State of Alagoas	-0.57066	0.848309	0.294108	0.010238	0.806043	0.00309101	0.567395	0.320152	0.294108	0.412778	2151
State of Alagoas	France	0.57066	0.848309	0.294108	0.010238	0.806043	0.00309101	0.567395	0.320152	0.294108	0.412855	2152
Lebanon	State of Bahia	-1.10794	0.153432	0.294348	0.154769	0.336892	0.713944	0.306191	0.01	0.294348	0.413347	2153
State of Bahia	Lebanon	1.10794	0.153432	0.294348	0.154769	0.336892	0.713944	0.306191	0.01	0.294348	0.413269	2154
Belarus	Switzerland	0.130923	0.291454	0.294474	0.000757901	0.687393	0.0487163	0.600002	0.137408	0.294474	0.413678	2155
Switzerland	Belarus	-0.130923	0.291454	0.294474	0.000757901	0.687393	0.0487163	0.600002	0.137408	0.294474	0.413601	2156
Hungary	State of Amazonas	-0.874916	1.35151	0.294643	0.0012445	0.719708	0.304255	0.574406	0.0271191	0.294643	0.413994	2157
State of Amazonas	Hungary	0.874916	1.35151	0.294643	0.0012445	0.719708	0.304255	0.574406	0.0271191	0.294643	0.414072	2158
Colombia	State of Rio Grande do Sul	0.295705	-0.302533	0.295055	0.000116806	0.881226	0.0089276	0.104961	0.01	0.295055	0.414807	2159
State of Rio Grande do Sul	Colombia	-0.295705	-0.302533	0.295055	0.000116806	0.881226	0.0089276	0.104961	0.01	0.295055	0.414729	2160
Fortaleza	Greece	-0.539763	1.79783	0.295095	0.138635	0.410254	0.463116	0.576963	0.01	0.295095	0.414941	2161
Greece	Fortaleza	0.539763	1.79783	0.295095	0.138635	0.410254	0.463116	0.576963	0.01	0.295095	0.415019	2162
Israel	State of Paraíba	-0.760676	0.348766	0.295366	0.803412	0.13282	0.666289	0.857583	0.01	0.295366	0.415557	2163
State of Paraíba	Israel	0.760676	0.348766	0.295366	0.803412	0.13282	0.666289	0.857583	0.01	0.295366	0.415479	2164
Croatia	Denmark	0.061035	-0.169231	0.295674	0.145937	0.976959	0.558305	0.186506	0.0111504	0.295674	0.416147	2165
Denmark	Croatia	-0.061035	-0.169231	0.295674	0.145937	0.976959	0.558305	0.186506	0.0111504	0.295674	0.416068	2166
Canada	Chile	0.309807	1.97273	0.295823	1.25847e-05	0.868843	0.0762872	0.816151	0.01	0.295823	0.416512	2167
Chile	Canada	-0.309807	1.97273	0.295823	1.25847e-05	0.868843	0.0762872	0.816151	0.01	0.295823	0.416434	2168
Chile	United Arab Emirates	0.183128	1.39503	0.296577	4.54708e-05	0.741908	0.0577391	0.695765	0.01	0.296577	0.417653	2169
United Arab Emirates	Chile	-0.183128	1.39503	0.296577	4.54708e-05	0.741908	0.0577391	0.695765	0.01	0.296577	0.417732	2170
State of Amapá	State of Santa Catarina	-0.404283	1.48986	0.29661	0.00866791	0.450294	0.0016755	0.794644	0.01	0.29661	0.417856	2171
State of Santa Catarina	State of Amapá	0.404283	1.48986	0.29661	0.00866791	0.450294	0.0016755	0.794644	0.01	0.29661	0.417935	2172
New York	State of Minas Gerais	-0.303257	5.82044	0.296828	0.000366137	0.430294	0.00116479	0.295048	0.335559	0.296828	0.418321	2173
State of Minas Gerais	New York	0.303257	5.82044	0.296828	0.000366137	0.430294	0.00116479	0.295048	0.335559	0.296828	0.4184	2174
Rio de Janeiro city	State of Rondônia	0.880654	2.06779	0.29702	0.253323	0.406012	0.680882	0.169975	0.0240396	0.29702	0.418828	2175
State of Rondônia	Rio de Janeiro city	-0.880654	2.06779	0.29702	0.253323	0.406012	0.680882	0.169975	0.0240396	0.29702	0.418749	2176
Fortaleza	Porto Alegre	-0.610089	3.34592	0.297157	0.217984	0.16519	0.377632	0.778031	0.01	0.297157	0.419179	2177
Porto Alegre	Fortaleza	0.610089	3.34592	0.297157	0.217984	0.16519	0.377632	0.778031	0.01	0.297157	0.4191	2178
State of Mato Grosso	State of Paraíba	0.692522	1.67217	0.29716	0.00472716	0.459483	0.010125	0.644616	0.01	0.29716	0.419343	2179
State of Paraíba	State of Mato Grosso	-0.692522	1.67217	0.29716	0.00472716	0.459483	0.010125	0.644616	0.01	0.29716	0.419263	2180
State of Alagoas	State of Rio Grande do Sul	-0.456162	0.790272	0.29727	0.370969	0.21244	0.0493133	0.513043	0.0823732	0.29727	0.419576	2181
State of Rio Grande do Sul	State of Alagoas	0.456162	0.790272	0.29727	0.370969	0.21244	0.0493133	0.513043	0.0823732	0.29727	0.419655	2182
Germany	State of Bahia	-1.15277	0.335518	0.297564	0.110725	0.255776	0.000743205	0.00446835	0.407072	0.297564	0.42015	2183
State of Bahia	Germany	1.15277	0.335518	0.297564	0.110725	0.255776	0.000743205	0.00446835	0.407072	0.297564	0.420229	2184
Germany	Turkey	-0.0429081	-0.0819617	0.297893	0.00393321	0.0116895	0.00486205	0.0338594	0.306022	0.297893	0.420774	2185
Turkey	Germany	0.0429081	-0.0819617	0.297893	0.00393321	0.0116895	0.00486205	0.0338594	0.306022	0.297893	0.420853	2186
Berlin	Israel	-0.686898	-0.263061	0.298024	0.0113449	0.40589	0.0107959	0.150313	0.01	0.298024	0.421117	2187
Israel	Berlin	0.686898	-0.263061	0.298024	0.0113449	0.40589	0.0107959	0.150313	0.01	0.298024	0.421197	2188
New York	Sweden	-1.2361	5.12814	0.298177	0.000339052	0.43787	0.0155429	0.228942	0.235768	0.298177	0.421572	2189
Sweden	New York	1.2361	5.12814	0.298177	0.000339052	0.43787	0.0155429	0.228942	0.235768	0.298177	0.421493	2190
State of Espírito Santo	State of Rio Grande do Sul	0.0869005	1.55368	0.298189	0.40314	0.146637	0.190695	0.858396	0.01	0.298189	0.421669	2191
State of Rio Grande do Sul	State of Espírito Santo	-0.0869005	1.55368	0.298189	0.40314	0.146637	0.190695	0.858396	0.01	0.298189	0.421749	2192
Bulgaria	Romania	-0.354072	0.192999	0.298285	0.0900854	0.342738	0.238179	0.0610792	0.01	0.298285	0.421965	2193
Romania	Bulgaria	0.354072	0.192999	0.298285	0.0900854	0.342738	0.238179	0.0610792	0.01	0.298285	0.422044	2194
Lebanon	United Arab Emirates	0.0927227	0.0744367	0.298304	0.606578	0.57473	0.929394	0.297873	0.01	0.298304	0.422151	2195
United Arab Emirates	Lebanon	-0.0927227	0.0744367	0.298304	0.606578	0.57473	0.929394	0.297873	0.01	0.298304	0.422231	2196
Canada	State of Paraná	-0.822133	0.443391	0.298689	0.953662	0.168607	0.102522	0.300805	0.193214	0.298689	0.422856	2197
State of Paraná	Canada	0.822133	0.443391	0.298689	0.953662	0.168607	0.102522	0.300805	0.193214	0.298689	0.422936	2198
Qatar	State of Paraná	-0.921124	0.188322	0.299108	0.0772292	0.359893	0.975685	0.830023	0.0149576	0.299108	0.423608	2199
State of Paraná	Qatar	0.921124	0.188322	0.299108	0.0772292	0.359893	0.975685	0.830023	0.0149576	0.299108	0.423689	2200
State of Mato Grosso do Sul	State of Rondônia	0.362564	2.46292	0.299224	0.0407073	0.635636	0.0419937	0.20083	0.01	0.299224	0.424015	2201
State of Rondônia	State of Mato Grosso do Sul	-0.362564	2.46292	0.299224	0.0407073	0.635636	0.0419937	0.20083	0.01	0.299224	0.423934	2202
France	State of Mato Grosso	-1.88498	0.832786	0.299365	0.0151701	0.537885	0.0374336	0.538041	0.214412	0.299365	0.424374	2203
State of Mato Grosso	France	1.88498	0.832786	0.299365	0.0151701	0.537885	0.0374336	0.538041	0.214412	0.299365	0.424294	2204
Manaus	State of Bahia	0.439104	2.99277	0.29963	0.00263553	0.651443	0.862541	0.919071	0.01	0.29963	0.424831	2205
State of Bahia	Manaus	-0.439104	2.99277	0.29963	0.00263553	0.651443	0.862541	0.919071	0.01	0.29963	0.424911	2206
Bulgaria	State of Rondônia	-0.571086	0.80673	0.300181	0.0134179	0.55389	0.0524975	0.601605	0.01	0.300181	0.425773	2207
State of Rondônia	Bulgaria	0.571086	0.80673	0.300181	0.0134179	0.55389	0.0524975	0.601605	0.01	0.300181	0.425853	2208
Luxembourg	State of Espírito Santo	-1.12685	0.549842	0.300199	0.729075	0.290642	0.431043	0.961108	0.01	0.300199	0.426042	2209
State of Espírito Santo	Luxembourg	1.12685	0.549842	0.300199	0.729075	0.290642	0.431043	0.961108	0.01	0.300199	0.425961	2210
Czech Republic	State of Paraíba	-1.22626	0.403099	0.300244	0.877817	0.680554	0.622363	0.17698	0.01	0.300244	0.426185	2211
State of Paraíba	Czech Republic	1.22626	0.403099	0.300244	0.877817	0.680554	0.622363	0.17698	0.01	0.300244	0.426266	2212
Bulgaria	Netherlands	0.0157975	-0.858563	0.300582	0.000100158	0.845361	0.000603772	0.535374	0.435988	0.300582	0.426908	2213
Netherlands	Bulgaria	-0.0157975	-0.858563	0.300582	0.000100158	0.845361	0.000603772	0.535374	0.435988	0.300582	0.426827	2214
Porto Alegre	Sweden	2.27531	-0.706261	0.301034	0.355468	0.36829	0.835206	0.759179	0.01	0.301034	0.427713	2215
Sweden	Porto Alegre	-2.27531	-0.706261	0.301034	0.355468	0.36829	0.835206	0.759179	0.01	0.301034	0.427632	2216
Belgium	Serbia	0.5378	-1.66901	0.3013	0.0063337	0.811704	0.000412597	0.789668	0.420092	0.3013	0.428172	2217
Serbia	Belgium	-0.5378	-1.66901	0.3013	0.0063337	0.811704	0.000412597	0.789668	0.420092	0.3013	0.428254	2218
State of Rio Grande do Sul	Sweden	1.5352	-0.685901	0.301458	0.110112	0.396096	0.979949	0.140112	0.01	0.301458	0.42864	2219
Sweden	State of Rio Grande do Sul	-1.5352	-0.685901	0.301458	0.110112	0.396096	0.979949	0.140112	0.01	0.301458	0.428559	2220
Belo Horizonte	Fortaleza	0.362154	4.44955	0.301467	0.362091	0.0421805	0.445658	0.0264324	0.01	0.301467	0.428817	2221
Fortaleza	Belo Horizonte	-0.362154	4.44955	0.301467	0.362091	0.0421805	0.445658	0.0264324	0.01	0.301467	0.428736	2222
Canada	Switzerland	0.183567	-1.0788	0.30155	0.0228585	0.82858	0.0170145	0.61003	0.257475	0.30155	0.429016	2223
Switzerland	Canada	-0.183567	-1.0788	0.30155	0.0228585	0.82858	0.0170145	0.61003	0.257475	0.30155	0.429097	2224
State of Bahia	State of Paraná	0.224786	-0.5322	0.301601	0.0863512	0.0728971	0.553935	0.0285421	0.0119982	0.301601	0.429252	2225
State of Paraná	State of Bahia	-0.224786	-0.5322	0.301601	0.0863512	0.0728971	0.553935	0.0285421	0.0119982	0.301601	0.429334	2226
Finland	Norway	0.0106286	0.287078	0.301987	2.35343e-06	0.472455	0.555655	0.72466	0.01	0.301987	0.430047	2227
Norway	Finland	-0.0106286	0.287078	0.301987	2.35343e-06	0.472455	0.555655	0.72466	0.01	0.301987	0.429965	2228
Slovenia	State of Espírito Santo	-1.07444	0.513267	0.302213	0.71488	0.454536	0.029472	0.455734	0.01	0.302213	0.430532	2229
State of Espírito Santo	Slovenia	1.07444	0.513267	0.302213	0.71488	0.454536	0.029472	0.455734	0.01	0.302213	0.43045	2230
Berlin	Czech Republic	-0.101824	0.458721	0.30239	0.0107875	0.784685	0.000633659	0.496998	0.01	0.30239	0.430867	2231
Czech Republic	Berlin	0.101824	0.458721	0.30239	0.0107875	0.784685	0.000633659	0.496998	0.01	0.30239	0.430949	2232
Berlin	South Korea	-0.0225205	0.180744	0.302441	0.00920481	0.527313	0.0156276	0.53822	0.01	0.302441	0.431185	2233
South Korea	Berlin	0.0225205	0.180744	0.302441	0.00920481	0.527313	0.0156276	0.53822	0.01	0.302441	0.431103	2234
Canada	State of Rio Grande do Norte	-0.800852	1.43137	0.303172	0.360492	0.428331	0.0925865	0.521761	0.01	0.303172	0.43231	2235
State of Rio Grande do Norte	Canada	0.800852	1.43137	0.303172	0.360492	0.428331	0.0925865	0.521761	0.01	0.303172	0.432393	2236
State of Amapá	State of Pernambuco	0.0641592	1.572	0.303622	0.00508091	0.390956	0.00156229	0.642195	0.01	0.303622	0.433117	2237
State of Pernambuco	State of Amapá	-0.0641592	1.572	0.303622	0.00508091	0.390956	0.00156229	0.642195	0.01	0.303622	0.4332	2238
Federal District	State of Santa Catarina	2.5697	-1.01426	0.303669	0.00989081	0.47179	0.2474	0.29293	0.01	0.303669	0.433349	2239
State of Santa Catarina	Federal District	-2.5697	-1.01426	0.303669	0.00989081	0.47179	0.2474	0.29293	0.01	0.303669	0.433432	2240
Slovenia	State of Piauí	-1.05676	0.314266	0.303726	0.616239	0.532883	0.745588	0.105071	0.01	0.303726	0.433596	2241
State of Piauí	Slovenia	1.05676	0.314266	0.303726	0.616239	0.532883	0.745588	0.105071	0.01	0.303726	0.433679	2242
Hungary	Libya	-0.218107	0.0987341	0.304133	0.041412	0.652261	0.0271558	0.828627	0.0795197	0.304133	0.434426	2243
Libya	Hungary	0.218107	0.0987341	0.304133	0.041412	0.652261	0.0271558	0.828627	0.0795197	0.304133	0.434344	2244
Argentina	State of Tocantins	-0.735847	0.328436	0.304194	0.268889	0.71208	0.428487	0.525058	0.01	0.304194	0.434596	2245
State of Tocantins	Argentina	0.735847	0.328436	0.304194	0.268889	0.71208	0.428487	0.525058	0.01	0.304194	0.434679	2246
Kuwait	Manaus	-0.542222	-1.4634	0.304205	0.00801441	0.565342	0.529961	0.0494228	0.01	0.304205	0.434778	2247
Manaus	Kuwait	0.542222	-1.4634	0.304205	0.00801441	0.565342	0.529961	0.0494228	0.01	0.304205	0.434861	2248
Fortaleza	State of Goiás	-1.90024	4.17098	0.30451	0.18688	0.0629917	0.339874	0.181666	0.0158242	0.30451	0.435464	2249
State of Goiás	Fortaleza	1.90024	4.17098	0.30451	0.18688	0.0629917	0.339874	0.181666	0.0158242	0.30451	0.435381	2250
State of Paraíba	State of Pará	0.756501	2.22599	0.305307	0.709393	0.674586	0.00992234	0.5447	0.227245	0.305307	0.43677	2251
State of Pará	State of Paraíba	-0.756501	2.22599	0.305307	0.709393	0.674586	0.00992234	0.5447	0.227245	0.305307	0.436687	2252
Slovenia	State of Pará	-0.242243	0.823269	0.305556	0.586323	0.771471	0.0216973	0.540586	0.136819	0.305556	0.43721	2253
State of Pará	Slovenia	0.242243	0.823269	0.305556	0.586323	0.771471	0.0216973	0.540586	0.136819	0.305556	0.437293	2254
State of Goiás	State of Pernambuco	1.42433	1.65035	0.305684	0.32913	0.485272	0.750253	0.446207	0.01	0.305684	0.437644	2255
State of Pernambuco	State of Goiás	-1.42433	1.65035	0.305684	0.32913	0.485272	0.750253	0.446207	0.01	0.305684	0.43756	2256
State of Espírito Santo	State of Rio Grande do Norte	0.149646	-2.49177	0.306151	0.128029	0.330819	0.00410332	0.369184	0.01	0.306151	0.438481	2257
State of Rio Grande do Norte	State of Espírito Santo	-0.149646	-2.49177	0.306151	0.128029	0.330819	0.00410332	0.369184	0.01	0.306151	0.438397	2258
Bahrain	State of Maranhão	-0.123743	-0.548324	0.306174	0.0922506	0.499152	0.484363	0.42147	0.01	0.306174	0.438681	2259
State of Maranhão	Bahrain	0.123743	-0.548324	0.306174	0.0922506	0.499152	0.484363	0.42147	0.01	0.306174	0.438597	2260
Slovenia	State of Rio de Janeiro	-1.2761	0.767598	0.306247	0.577905	0.331706	0.665382	0.550215	0.01	0.306247	0.438954	2261
State of Rio de Janeiro	Slovenia	1.2761	0.767598	0.306247	0.577905	0.331706	0.665382	0.550215	0.01	0.306247	0.43887	2262
Germany	State of Mato Grosso do Sul	-1.5727	0.338024	0.306317	0.448484	0.479138	0.0421371	0.0388516	0.0102482	0.306317	0.439139	2263
State of Mato Grosso do Sul	Germany	1.5727	0.338024	0.306317	0.448484	0.479138	0.0421371	0.0388516	0.0102482	0.306317	0.439223	2264
Luxembourg	Romania	-0.527718	0.310921	0.306528	0.346157	0.897134	0.708388	0.0653809	0.01	0.306528	0.43961	2265
Romania	Luxembourg	0.527718	0.310921	0.306528	0.346157	0.897134	0.708388	0.0653809	0.01	0.306528	0.439694	2266
Costa Rica	Qatar	0.36627	0.139111	0.30676	0.0672747	0.610638	0.506808	0.355057	0.01	0.30676	0.440195	2267
Qatar	Costa Rica	-0.36627	0.139111	0.30676	0.0672747	0.610638	0.506808	0.355057	0.01	0.30676	0.44011	2268
Belarus	State of Rio de Janeiro	-1.78749	-0.523833	0.307114	0.665669	0.190139	0.986241	0.74332	0.01	0.307114	0.440872	2269
State of Rio de Janeiro	Belarus	1.78749	-0.523833	0.307114	0.665669	0.190139	0.986241	0.74332	0.01	0.307114	0.440787	2270
Rio de Janeiro city	Sweden	2.81145	-1.46606	0.307793	0.428014	0.258562	0.575926	0.404387	0.01	0.307793	0.442017	2271
Sweden	Rio de Janeiro city	-2.81145	-1.46606	0.307793	0.428014	0.258562	0.575926	0.404387	0.01	0.307793	0.441932	2272
Moldova	United States	0.0600817	0.892627	0.308249	0.138051	0.607252	0.222505	0.913164	0.0412804	0.308249	0.442842	2273
United States	Moldova	-0.0600817	0.892627	0.308249	0.138051	0.607252	0.222505	0.913164	0.0412804	0.308249	0.442757	2274
Qatar	State of Espírito Santo	-1.24405	0.564172	0.308298	0.52777	0.326162	0.00275535	0.851686	0.01	0.308298	0.443082	2275
State of Espírito Santo	Qatar	1.24405	0.564172	0.308298	0.52777	0.326162	0.00275535	0.851686	0.01	0.308298	0.442997	2276
Israel	State of Rio de Janeiro	-0.887227	0.688522	0.308497	0.935481	0.122572	0.703172	0.838114	0.01	0.308497	0.443539	2277
State of Rio de Janeiro	Israel	0.887227	0.688522	0.308497	0.935481	0.122572	0.703172	0.838114	0.01	0.308497	0.443454	2278
Manaus	State of Goiás	-0.704726	2.42145	0.308842	0.0266666	0.608942	0.975023	0.519651	0.01	0.308842	0.44412	2279
State of Goiás	Manaus	0.704726	2.42145	0.308842	0.0266666	0.608942	0.975023	0.519651	0.01	0.308842	0.444205	2280
Federal District	Rio de Janeiro city	1.26334	3.22216	0.309246	0.993881	0.230389	0.479086	0.672803	0.01	0.309246	0.444957	2281
Rio de Janeiro city	Federal District	-1.26334	3.22216	0.309246	0.993881	0.230389	0.479086	0.672803	0.01	0.309246	0.444871	2282
Fortaleza	Sweden	0.707867	-1.69714	0.309332	0.282249	0.399406	0.563135	0.541039	0.0101578	0.309332	0.445167	2283
Sweden	Fortaleza	-0.707867	-1.69714	0.309332	0.282249	0.399406	0.563135	0.541039	0.0101578	0.309332	0.445253	2284
Hungary	State of Pará	-0.419355	1.13221	0.309659	0.47169	0.326579	0.0150179	0.500152	0.225763	0.309659	0.445895	2285
State of Pará	Hungary	0.419355	1.13221	0.309659	0.47169	0.326579	0.0150179	0.500152	0.225763	0.309659	0.445809	2286
Fortaleza	Israel	-0.54727	1.38601	0.310025	0.105732	0.196087	0.444396	0.715602	0.01	0.310025	0.446508	2287
Israel	Fortaleza	0.54727	1.38601	0.310025	0.105732	0.196087	0.444396	0.715602	0.01	0.310025	0.446594	2288
Canada	Macedonia	-0.207532	-0.803289	0.310145	0.0941005	0.732688	0.328543	0.714022	0.0271106	0.310145	0.446852	2289
Macedonia	State of Paraíba	-1.02922	0.0615337	0.925896	0.13753	0.563643	0.0295446	0.799426	0.01	0.310145	0.446938	2290
Federal District	State of Amazonas	2.29826	1.69306	0.310157	0.0182751	0.796559	0.199106	0.150138	0.0237348	0.310157	0.447042	2291
State of Amazonas	Federal District	-2.29826	1.69306	0.310157	0.0182751	0.796559	0.199106	0.150138	0.0237348	0.310157	0.447128	2292
Ireland	State of Roraima	-0.442498	-1.35073	0.310386	0.00297058	0.951968	0.701002	0.798831	0.01	0.310386	0.447544	2293
State of Roraima	Ireland	0.442498	-1.35073	0.310386	0.00297058	0.951968	0.701002	0.798831	0.01	0.310386	0.44763	2294
Israel	Turkey	0.548465	0.0946699	0.310422	0.00026368	0.894765	0.00519114	0.407346	0.691969	0.310422	0.447769	2295
Turkey	Israel	-0.548465	0.0946699	0.310422	0.00026368	0.894765	0.00519114	0.407346	0.691969	0.310422	0.447855	2296
Libya	State of Alagoas	-0.388014	0.342625	0.310513	0.0655	0.758386	0.00907637	0.328886	0.122138	0.310513	0.448159	2297
State of Alagoas	Libya	0.388014	0.342625	0.310513	0.0655	0.758386	0.00907637	0.328886	0.122138	0.310513	0.448073	2298
France	Moldova	-0.498716	1.1936	0.31059	0.000662374	0.742645	0.00599756	0.86667	0.293228	0.31059	0.448443	2299
Moldova	France	0.498716	1.1936	0.31059	0.000662374	0.742645	0.00599756	0.86667	0.293228	0.31059	0.448357	2300
Austria	United Kingdom	0.164201	0.653929	0.311075	6.03259e-05	0.55592	0.0059119	0.249535	0.293253	0.311075	0.449317	2301
United Kingdom	Austria	-0.164201	0.653929	0.311075	6.03259e-05	0.55592	0.0059119	0.249535	0.293253	0.311075	0.44923	2302
New York	Rio de Janeiro city	-0.878748	5.96303	0.311204	0.0769898	0.868375	0.00279007	0.386719	0.308897	0.311204	0.449677	2303
Rio de Janeiro city	New York	0.878748	5.96303	0.311204	0.0769898	0.868375	0.00279007	0.386719	0.308897	0.311204	0.44959	2304
Slovenia	South Korea	0.0486134	0.0919088	0.311418	0.00117985	0.878731	0.628407	0.539958	0.0143377	0.311418	0.450161	2305
South Korea	Slovenia	-0.0486134	0.0919088	0.311418	0.00117985	0.878731	0.628407	0.539958	0.0143377	0.311418	0.450074	2306
Norway	Spain	0.185123	1.70778	0.311478	0.0281956	0.296308	0.651919	0.95671	0.01	0.311478	0.450421	2307
Spain	Norway	-0.185123	1.70778	0.311478	0.0281956	0.296308	0.651919	0.95671	0.01	0.311478	0.450334	2308
Ireland	State of Mato Grosso	-2.07569	0.808843	0.311716	0.0282029	0.645179	0.994077	0.539801	0.01	0.311716	0.450852	2309
State of Mato Grosso	Ireland	2.07569	0.808843	0.311716	0.0282029	0.645179	0.994077	0.539801	0.01	0.311716	0.450939	2310
Netherlands	State of Pará	-0.287846	1.46277	0.311757	0.360236	0.0875045	0.00191814	0.100536	0.392208	0.311757	0.451085	2311
State of Pará	Netherlands	0.287846	1.46277	0.311757	0.360236	0.0875045	0.00191814	0.100536	0.392208	0.311757	0.451173	2312
Luxembourg	São Paulo city	-0.987928	0.479898	0.311908	0.28602	0.688025	0.14682	0.991262	0.0494495	0.311908	0.451566	2313
São Paulo city	Luxembourg	0.987928	0.479898	0.311908	0.28602	0.688025	0.14682	0.991262	0.0494495	0.311908	0.451479	2314
Croatia	United Kingdom	0.394476	1.27293	0.31211	0.0018582	0.0118064	0.00258295	0.0786375	0.359513	0.31211	0.452034	2315
United Kingdom	Croatia	-0.394476	1.27293	0.31211	0.0018582	0.0118064	0.00258295	0.0786375	0.359513	0.31211	0.451947	2316
Croatia	State of Pernambuco	-0.490496	0.827838	0.312182	0.907626	0.686829	0.136107	0.0460088	0.01	0.312182	0.452313	2317
State of Pernambuco	Croatia	0.490496	0.827838	0.312182	0.907626	0.686829	0.136107	0.0460088	0.01	0.312182	0.452225	2318
Luxembourg	State of Santa Catarina	-1.2051	0.4038	0.312219	0.717234	0.919804	0.819913	0.502556	0.01	0.312219	0.452542	2319
State of Santa Catarina	Luxembourg	1.2051	0.4038	0.312219	0.717234	0.919804	0.819913	0.502556	0.01	0.312219	0.452455	2320
Federal District	Luxembourg	3.53445	0.494337	0.312313	0.819309	0.629069	0.756122	0.306015	0.01	0.312313	0.452855	2321
Luxembourg	Federal District	-3.53445	0.494337	0.312313	0.819309	0.629069	0.756122	0.306015	0.01	0.312313	0.452767	2322
Luxembourg	State of Pernambuco	-0.654621	0.580444	0.312319	0.137054	0.511415	0.829237	0.297501	0.01	0.312319	0.45295	2323
State of Pernambuco	Luxembourg	0.654621	0.580444	0.312319	0.137054	0.511415	0.829237	0.297501	0.01	0.312319	0.453038	2324
Austria	State of Minas Gerais	-1.1713	-0.186159	0.312363	0.331502	0.214899	0.352062	0.10982	0.01	0.312363	0.453278	2325
State of Minas Gerais	Austria	1.1713	-0.186159	0.312363	0.331502	0.214899	0.352062	0.10982	0.01	0.312363	0.45319	2326
State of Espírito Santo	United States	0.624895	0.805487	0.312416	0.566818	0.179077	0.886285	0.376737	0.01	0.312416	0.453443	2327
United States	State of Espírito Santo	-0.624895	0.805487	0.312416	0.566818	0.179077	0.886285	0.376737	0.01	0.312416	0.453531	2328
Hungary	State of Amapá	-0.64634	1.57154	0.31258	0.0505003	0.262973	0.00117147	0.329678	0.01	0.31258	0.453944	2329
State of Amapá	Hungary	0.64634	1.57154	0.31258	0.0505003	0.262973	0.00117147	0.329678	0.01	0.31258	0.453856	2330
Rio de Janeiro city	State of Mato Grosso	-0.18161	2.29005	0.312834	0.712919	0.343971	0.611716	0.161848	0.01	0.312834	0.454401	2331
State of Mato Grosso	Rio de Janeiro city	0.18161	2.29005	0.312834	0.712919	0.343971	0.611716	0.161848	0.01	0.312834	0.45449	2332
Spain	Turkey	-0.153439	1.24828	0.312969	0.00656718	0.0119272	0.662884	0.289882	0.0102947	0.312969	0.454774	2333
Turkey	Spain	0.153439	1.24828	0.312969	0.00656718	0.0119272	0.662884	0.289882	0.0102947	0.312969	0.454862	2334
State of Amapá	State of Maranhão	0.316862	1.85255	0.313043	0.23362	0.72081	0.00290534	0.585472	0.01	0.313043	0.455147	2335
State of Maranhão	State of Amapá	-0.316862	1.85255	0.313043	0.23362	0.72081	0.00290534	0.585472	0.01	0.313043	0.455058	2336
Germany	Romania	-0.560863	-0.191995	0.313385	0.0824789	0.358542	0.0200571	0.252695	0.109084	0.313385	0.455733	2337
Romania	Germany	0.560863	-0.191995	0.313385	0.0824789	0.358542	0.0200571	0.252695	0.109084	0.313385	0.455822	2338
Manaus	State of Espírito Santo	0.397258	3.19019	0.313857	0.002317	0.663534	0.912974	0.828209	0.01	0.313857	0.456686	2339
State of Espírito Santo	Manaus	-0.397258	3.19019	0.313857	0.002317	0.663534	0.912974	0.828209	0.01	0.313857	0.456597	2340
State of Mato Grosso	State of Rio de Janeiro	0.617909	1.76809	0.315468	0.930077	0.728013	0.720595	0.179846	0.01	0.315468	0.459208	2341
State of Rio de Janeiro	State of Mato Grosso	-0.617909	1.76809	0.315468	0.930077	0.728013	0.720595	0.179846	0.01	0.315468	0.459119	2342
Fortaleza	State of Minas Gerais	-0.757051	3.99824	0.315486	0.145107	0.00967471	0.39499	0.0549775	0.0138737	0.315486	0.459413	2343
State of Minas Gerais	Fortaleza	0.757051	3.99824	0.315486	0.145107	0.00967471	0.39499	0.0549775	0.0138737	0.315486	0.459323	2344
State of Sergipe	Turkey	0.947284	0.588622	0.31553	0.466407	0.883243	0.89589	0.351829	0.0123465	0.31553	0.459567	2345
Turkey	State of Sergipe	-0.947284	0.588622	0.31553	0.466407	0.883243	0.89589	0.351829	0.0123465	0.31553	0.459657	2346
Canada	São Paulo city	-1.02873	0.51989	0.315548	0.707654	0.341508	0.891358	0.372751	0.01	0.315548	0.459772	2347
São Paulo city	Canada	1.02873	0.51989	0.315548	0.707654	0.341508	0.891358	0.372751	0.01	0.315548	0.459861	2348
Israel	State of São Paulo	-0.652356	0.217325	0.315604	0.402384	0.352863	0.315518	0.780445	0.0473251	0.315604	0.460123	2349
State of São Paulo	Israel	0.652356	0.217325	0.315604	0.402384	0.352863	0.315518	0.780445	0.0473251	0.315604	0.460033	2350
Chile	Lebanon	-0.146772	1.22947	0.315707	2.25881e-05	0.118768	0.0568165	0.194371	0.01	0.315707	0.460453	2351
Lebanon	Chile	0.146772	1.22947	0.315707	2.25881e-05	0.118768	0.0568165	0.194371	0.01	0.315707	0.460363	2352
Oman	State of Alagoas	-0.384746	0.296452	0.315921	0.696208	0.201571	0.0046834	0.911761	0.191445	0.315921	0.460944	2353
State of Alagoas	Oman	0.384746	0.296452	0.315921	0.696208	0.201571	0.0046834	0.911761	0.191445	0.315921	0.460854	2354
South Korea	State of Mato Grosso	-1.89432	0.55388	0.316029	0.0146369	0.733969	0.984862	0.0560299	0.0117471	0.316029	0.461281	2355
State of Mato Grosso	South Korea	1.89432	0.55388	0.316029	0.0146369	0.733969	0.984862	0.0560299	0.0117471	0.316029	0.461191	2356
Belgium	Peru	-3.43034	-3.17858	0.3163	0.0350102	0.885358	0.158048	0.745896	0.01	0.3163	0.461767	2357
Peru	Belgium	3.43034	-3.17858	0.3163	0.0350102	0.885358	0.158048	0.745896	0.01	0.3163	0.461858	2358
Greece	Manaus	-0.740183	1.42772	0.316353	0.0218389	0.348734	0.737588	0.535881	0.01	0.316353	0.462115	2359
Manaus	Greece	0.740183	1.42772	0.316353	0.0218389	0.348734	0.737588	0.535881	0.01	0.316353	0.462025	2360
State of Espírito Santo	State of Paraíba	-0.0463725	-1.97103	0.316392	0.0818367	0.395832	0.0111688	0.438999	0.01	0.316392	0.462352	2361
State of Paraíba	State of Espírito Santo	0.0463725	-1.97103	0.316392	0.0818367	0.395832	0.0111688	0.438999	0.01	0.316392	0.462262	2362
Luxembourg	Netherlands	0.101535	-0.452726	0.316405	0.00595081	0.914804	0.880618	0.640519	0.01	0.316405	0.462553	2363
Netherlands	Luxembourg	-0.101535	-0.452726	0.316405	0.00595081	0.914804	0.880618	0.640519	0.01	0.316405	0.462462	2364
Luxembourg	Tokyo - JP	0.0737713	0.191974	0.316549	0.0967092	0.098363	0.216284	0.0253337	0.0397643	0.316549	0.462853	2365
Tokyo - JP	Luxembourg	-0.0737713	0.191974	0.316549	0.0967092	0.098363	0.216284	0.0253337	0.0397643	0.316549	0.462944	2366
Australia	United Kingdom	0.345429	-1.59913	0.316615	4.56173e-05	0.139651	0.000421977	0.0345564	0.42708	0.316615	0.46313	2367
United Kingdom	Australia	-0.345429	-1.59913	0.316615	4.56173e-05	0.139651	0.000421977	0.0345564	0.42708	0.316615	0.463221	2368
Austria	Denmark	0.0119409	0.16837	0.316708	0.153183	0.83016	0.00409973	0.179844	0.01	0.316708	0.463448	2369
Denmark	Austria	-0.0119409	0.16837	0.316708	0.153183	0.83016	0.00409973	0.179844	0.01	0.316708	0.463539	2370
State of Mato Grosso do Sul	Sweden	1.93347	-0.756662	0.316802	0.0540448	0.310874	0.853546	0.2775	0.01	0.316802	0.463858	2371
Sweden	State of Mato Grosso do Sul	-1.93347	-0.756662	0.316802	0.0540448	0.310874	0.853546	0.2775	0.01	0.316802	0.463767	2372
Germany	Tokyo - JP	-0.0973305	-0.127305	0.317251	0.0176486	0.0429938	4.62852e-05	0.426245	0.46716	0.317251	0.464607	2373
Tokyo - JP	Germany	0.0973305	-0.127305	0.317251	0.0176486	0.0429938	4.62852e-05	0.426245	0.46716	0.317251	0.464698	2374
State of Maranhão	United States	-0.179272	0.639756	0.317842	0.675978	0.633321	0.0796946	0.525634	0.0889527	0.317842	0.465745	2375
United States	State of Maranhão	0.179272	0.639756	0.317842	0.675978	0.633321	0.0796946	0.525634	0.0889527	0.317842	0.465654	2376
Germany	Poland	-0.0407769	-0.239978	0.318076	0.00193624	0.890598	0.000333848	0.372387	0.430629	0.318076	0.466271	2377
Poland	Germany	0.0407769	-0.239978	0.318076	0.00193624	0.890598	0.000333848	0.372387	0.430629	0.318076	0.466179	2378
Greece	New York	2.45705	8.01882	0.318094	0.00371469	0.0119572	0.000490777	0.47347	0.453586	0.318094	0.466479	2379
New York	Greece	-2.45705	8.01882	0.318094	0.00371469	0.0119572	0.000490777	0.47347	0.453586	0.318094	0.466388	2380
Finland	Netherlands	-0.413058	-1.41815	0.318401	0.000548081	0.701409	0.00243903	0.552447	0.317234	0.318401	0.467113	2381
Netherlands	Finland	0.413058	-1.41815	0.318401	0.000548081	0.701409	0.00243903	0.552447	0.317234	0.318401	0.467021	2382
State of Minas Gerais	State of Paraná	0.0423507	-0.785667	0.318469	0.00118038	0.166218	0.00306259	0.00762881	0.01	0.318469	0.467305	2383
State of Paraná	State of Minas Gerais	-0.0423507	-0.785667	0.318469	0.00118038	0.166218	0.00306259	0.00762881	0.01	0.318469	0.467397	2384
Israel	Macedonia	0.330902	-0.383521	0.318505	0.161251	0.501877	0.530632	0.499537	0.01	0.318505	0.467632	2385
Macedonia	State of Pará	0.0884428	0.927405	0.400349	0.0885958	0.50746	0.0181144	0.567242	0.184564	0.318505	0.467541	2386
Denmark	State of Amapá	-0.465902	1.03224	0.318556	0.14562	0.840455	0.0178969	0.346839	0.01	0.318556	0.4678	2387
State of Amapá	Denmark	0.465902	1.03224	0.318556	0.14562	0.840455	0.0178969	0.346839	0.01	0.318556	0.467891	2388
Fortaleza	Moldova	-0.859191	2.06505	0.318737	0.086975	0.370178	0.583603	0.340633	0.01	0.318737	0.468249	2389
Moldova	Fortaleza	0.859191	2.06505	0.318737	0.086975	0.370178	0.583603	0.340633	0.01	0.318737	0.468341	2390
Hungary	United Arab Emirates	-0.0472555	-0.0841639	0.318838	0.124857	0.898686	0.0822379	0.617271	0.0940261	0.318838	0.46858	2391
United Arab Emirates	Hungary	0.0472555	-0.0841639	0.318838	0.124857	0.898686	0.0822379	0.617271	0.0940261	0.318838	0.468672	2392
State of Piauí	Ukraine	0.830711	0.482781	0.318859	0.240616	0.869505	0.925594	0.467836	0.01	0.318859	0.468796	2393
Ukraine	State of Piauí	-0.830711	0.482781	0.318859	0.240616	0.869505	0.925594	0.467836	0.01	0.318859	0.468888	2394
Bulgaria	Fortaleza	0.534502	1.5443	0.319018	0.21412	0.432618	0.265808	0.609406	0.0195609	0.319018	0.469306	2395
Fortaleza	Bulgaria	-0.534502	1.5443	0.319018	0.21412	0.432618	0.265808	0.609406	0.0195609	0.319018	0.469214	2396
Berlin	State of Acre	-0.607029	1.20254	0.319152	0.563035	0.49474	0.140886	0.664302	0.01	0.319152	0.469688	2397
State of Acre	Berlin	0.607029	1.20254	0.319152	0.563035	0.49474	0.140886	0.664302	0.01	0.319152	0.469596	2398
Poland	State of Espírito Santo	-1.03887	0.487951	0.319284	0.42061	0.400639	0.0377603	0.265901	0.01	0.319284	0.470068	2399
State of Espírito Santo	Poland	1.03887	0.487951	0.319284	0.42061	0.400639	0.0377603	0.265901	0.01	0.319284	0.469975	2400
Czech Republic	Greece	0.00295712	0.0963491	0.319538	0.131115	0.507455	0.217665	0.800041	0.0620663	0.319538	0.470627	2401
Greece	Czech Republic	-0.00295712	0.0963491	0.319538	0.131115	0.507455	0.217665	0.800041	0.0620663	0.319538	0.470534	2402
Australia	State of Pernambuco	-0.749605	0.886062	0.319654	0.892597	0.266384	0.416443	0.650603	0.01	0.319654	0.47089	2403
State of Pernambuco	Australia	0.749605	0.886062	0.319654	0.892597	0.266384	0.416443	0.650603	0.01	0.319654	0.470983	2404
Bosnia and Herzegovina	State of Amazonas	0.0438518	1.33124	0.319767	0.00536984	0.616003	0.576164	0.680433	0.01	0.319767	0.471335	2405
State of Amazonas	Bosnia and Herzegovina	-0.0438518	1.33124	0.319767	0.00536984	0.616003	0.576164	0.680433	0.01	0.319767	0.471243	2406
Romania	Saudi Arabia	0.290667	-0.117681	0.319809	0.135367	0.304206	0.0253648	0.0483637	0.185255	0.319809	0.471583	2407
Saudi Arabia	Romania	-0.290667	-0.117681	0.319809	0.135367	0.304206	0.0253648	0.0483637	0.185255	0.319809	0.47149	2408
Oman	Tokyo - JP	0.320938	0.0915747	0.319842	0.0550598	0.324433	0.174484	0.0165217	0.01	0.319842	0.471817	2409
Tokyo - JP	Oman	-0.320938	0.0915747	0.319842	0.0550598	0.324433	0.174484	0.0165217	0.01	0.319842	0.471724	2410
Colombia	Portugal	1.567	-0.240291	0.320247	0.53696	0.965774	0.00540171	0.35714	0.307594	0.320247	0.472601	2411
Portugal	Colombia	-1.567	-0.240291	0.320247	0.53696	0.965774	0.00540171	0.35714	0.307594	0.320247	0.472507	2412
Argentina	State of Alagoas	0.0661985	0.440802	0.321269	0.65979	0.372239	0.00149673	0.196364	0.186522	0.321269	0.474297	2413
State of Alagoas	Argentina	-0.0661985	0.440802	0.321269	0.65979	0.372239	0.00149673	0.196364	0.186522	0.321269	0.474203	2414
Oman	State of Bahia	-0.874858	0.230745	0.321323	0.32857	0.0333306	0.107365	0.135568	0.01	0.321323	0.47447	2415
State of Bahia	Oman	0.874858	0.230745	0.321323	0.32857	0.0333306	0.107365	0.135568	0.01	0.321323	0.474564	2416
State of Goiás	State of Rio de Janeiro	0.732019	1.86733	0.321571	0.705307	0.390744	0.356256	0.529055	0.0103736	0.321571	0.475118	2417
State of Rio de Janeiro	State of Goiás	-0.732019	1.86733	0.321571	0.705307	0.390744	0.356256	0.529055	0.0103736	0.321571	0.475024	2418
Israel	São Paulo city	-0.504306	0.383976	0.321861	0.0601826	0.319431	0.550888	0.870834	0.01	0.321861	0.47564	2419
São Paulo city	Israel	0.504306	0.383976	0.321861	0.0601826	0.319431	0.550888	0.870834	0.01	0.321861	0.475734	2420
Federal District	Sweden	4.08096	-0.676368	0.321901	0.0477615	0.2468	0.552885	0.269187	0.01	0.321901	0.475981	2421
Sweden	Federal District	-4.08096	-0.676368	0.321901	0.0477615	0.2468	0.552885	0.269187	0.01	0.321901	0.475887	2422
Croatia	Portugal	-0.103009	-0.239712	0.322193	0.00322349	0.76222	0.413204	0.325906	0.0146994	0.322193	0.476506	2423
Portugal	Croatia	0.103009	-0.239712	0.322193	0.00322349	0.76222	0.413204	0.325906	0.0146994	0.322193	0.476601	2424
Czech Republic	State of Mato Grosso	-1.85962	0.526758	0.322549	0.0480251	0.840934	0.743161	0.362934	0.01	0.322549	0.477222	2425
State of Mato Grosso	Czech Republic	1.85962	0.526758	0.322549	0.0480251	0.840934	0.743161	0.362934	0.01	0.322549	0.477317	2426
Serbia	State of Mato Grosso	-1.73663	0.583447	0.322606	0.0140094	0.469289	0.38603	0.357314	0.01	0.322606	0.47759	2427
State of Mato Grosso	Serbia	1.73663	0.583447	0.322606	0.0140094	0.469289	0.38603	0.357314	0.01	0.322606	0.477495	2428
Argentina	United Kingdom	0.562803	1.17186	0.322849	0.000451823	0.0485526	0.00201115	0.037594	0.332818	0.322849	0.478044	2429
United Kingdom	Argentina	-0.562803	1.17186	0.322849	0.000451823	0.0485526	0.00201115	0.037594	0.332818	0.322849	0.478139	2430
Bahrain	State of Amazonas	-0.180363	-1.53203	0.322885	0.00235787	0.890123	0.395957	0.809979	0.0203972	0.322885	0.478286	2431
State of Amazonas	Bahrain	0.180363	-1.53203	0.322885	0.00235787	0.890123	0.395957	0.809979	0.0203972	0.322885	0.478381	2432
Portugal	Serbia	0.0043842	-0.206881	0.323492	0.136599	0.81623	0.124787	0.696449	0.0637097	0.323492	0.479375	2433
Serbia	Portugal	-0.0043842	-0.206881	0.323492	0.136599	0.81623	0.124787	0.696449	0.0637097	0.323492	0.47947	2434
Bosnia and Herzegovina	Chile	1.2202	1.8001	0.323582	3.06154e-05	0.530972	0.113807	0.876449	0.01	0.323582	0.479699	2435
Chile	Bosnia and Herzegovina	-1.2202	1.8001	0.323582	3.06154e-05	0.530972	0.113807	0.876449	0.01	0.323582	0.479795	2436
Belgium	Lebanon	-0.318922	2.07134	0.323743	0.000661603	0.76283	0.000786388	0.965931	0.36604	0.323743	0.480128	2437
Lebanon	Belgium	0.318922	2.07134	0.323743	0.000661603	0.76283	0.000786388	0.965931	0.36604	0.323743	0.480223	2438
Moldova	State of Maranhão	0.0432379	0.360778	0.323748	0.0576378	0.41866	0.729974	0.501177	0.01	0.323748	0.480325	2439
State of Maranhão	Moldova	-0.0432379	0.360778	0.323748	0.0576378	0.41866	0.729974	0.501177	0.01	0.323748	0.48042	2440
Berlin	State of São Paulo	-1.22419	0.283122	0.324193	0.00421937	0.11895	0.320444	0.199843	0.01	0.324193	0.481272	2441
State of São Paulo	Berlin	1.22419	0.283122	0.324193	0.00421937	0.11895	0.320444	0.199843	0.01	0.324193	0.481176	2442
Australia	State of Piauí	-1.08683	0.420319	0.324713	0.199278	0.369162	0.620673	0.394506	0.0140852	0.324713	0.482236	2443
State of Piauí	Australia	1.08683	0.420319	0.324713	0.199278	0.369162	0.620673	0.394506	0.0140852	0.324713	0.48214	2444
Czech Republic	State of Amapá	-0.364046	1.18015	0.324718	0.0703223	0.498442	0.00106807	0.546662	0.01	0.324718	0.482434	2445
State of Amapá	Czech Republic	0.364046	1.18015	0.324718	0.0703223	0.498442	0.00106807	0.546662	0.01	0.324718	0.482338	2446
Bosnia and Herzegovina	Oman	0.191765	-0.208477	0.324783	0.0451348	0.00158249	0.526134	0.00139879	0.01	0.324783	0.482627	2447
Oman	Bosnia and Herzegovina	-0.191765	-0.208477	0.324783	0.0451348	0.00158249	0.526134	0.00139879	0.01	0.324783	0.482723	2448
State of Mato Grosso do Sul	Turkey	1.56746	0.177571	0.324852	0.0284181	0.947218	0.385307	0.157599	0.01	0.324852	0.482921	2449
Turkey	State of Mato Grosso do Sul	-1.56746	0.177571	0.324852	0.0284181	0.947218	0.385307	0.157599	0.01	0.324852	0.483017	2450
Germany	Norway	-0.0209218	0.218279	0.325076	0.102177	0.499636	0.783227	0.752324	0.01	0.325076	0.483542	2451
Norway	Germany	0.0209218	0.218279	0.325076	0.102177	0.499636	0.783227	0.752324	0.01	0.325076	0.483446	2452
Kuwait	Saudi Arabia	-0.155902	0.15359	0.32521	0.15374	0.00218328	0.791246	0.00391693	0.01	0.32521	0.483838	2453
Saudi Arabia	Kuwait	0.155902	0.15359	0.32521	0.15374	0.00218328	0.791246	0.00391693	0.01	0.32521	0.483935	2454
Manaus	Saudi Arabia	0.839942	-1.1478	0.325233	0.00376708	0.521008	0.52236	0.0170282	0.0152911	0.325233	0.48416	2455
Saudi Arabia	Manaus	-0.839942	-1.1478	0.325233	0.00376708	0.521008	0.52236	0.0170282	0.0152911	0.325233	0.484064	2456
Belgium	Bulgaria	-0.531625	1.73028	0.32565	0.00369965	0.520865	0.000552129	0.576459	0.405216	0.32565	0.484878	2457
Bulgaria	Belgium	0.531625	1.73028	0.32565	0.00369965	0.520865	0.000552129	0.576459	0.405216	0.32565	0.484974	2458
Czech Republic	State of Sergipe	-0.899616	0.710562	0.325986	0.339824	0.68858	0.727077	0.437855	0.0190807	0.325986	0.485571	2459
State of Sergipe	Czech Republic	0.899616	0.710562	0.325986	0.339824	0.68858	0.727077	0.437855	0.0190807	0.325986	0.485668	2460
State of Pará	State of Santa Catarina	-0.725377	1.05944	0.326017	0.972709	0.650878	0.0527926	0.610111	0.125851	0.326017	0.485908	2461
State of Santa Catarina	State of Pará	0.725377	1.05944	0.326017	0.972709	0.650878	0.0527926	0.610111	0.125851	0.326017	0.485811	2462
Czech Republic	Sweden	-0.0835519	-0.951431	0.326074	0.00333818	0.0613824	0.70071	0.474664	0.01	0.326074	0.486089	2463
Sweden	Czech Republic	0.0835519	-0.951431	0.326074	0.00333818	0.0613824	0.70071	0.474664	0.01	0.326074	0.486186	2464
Chile	State of Tocantins	-1.41549	1.688	0.32662	0.000148546	0.434333	0.0885228	0.749155	0.01	0.32662	0.487195	2465
State of Tocantins	Chile	1.41549	1.688	0.32662	0.000148546	0.434333	0.0885228	0.749155	0.01	0.32662	0.487097	2466
Israel	Tokyo - JP	0.574496	0.0636784	0.326677	0.198968	0.722727	0.017529	0.491432	0.372325	0.326677	0.487377	2467
Tokyo - JP	Israel	-0.574496	0.0636784	0.326677	0.198968	0.722727	0.017529	0.491432	0.372325	0.326677	0.487475	2468
Croatia	State of Rondônia	-0.693633	0.96332	0.327205	0.00639197	0.371806	0.0161552	0.809214	0.01	0.327205	0.488457	2469
State of Rondônia	Croatia	0.693633	0.96332	0.327205	0.00639197	0.371806	0.0161552	0.809214	0.01	0.327205	0.488359	2470
France	State of Acre	-0.667277	1.04331	0.327782	0.774184	0.476901	0.306406	0.658321	0.0328265	0.327782	0.489416	2471
State of Acre	France	0.667277	1.04331	0.327782	0.774184	0.476901	0.306406	0.658321	0.0328265	0.327782	0.489514	2472
Rio de Janeiro city	State of Santa Catarina	0.73887	2.06102	0.328354	0.89308	0.207354	0.628432	0.741617	0.01	0.328354	0.490467	2473
State of Santa Catarina	Rio de Janeiro city	-0.73887	2.06102	0.328354	0.89308	0.207354	0.628432	0.741617	0.01	0.328354	0.490565	2474
State of Tocantins	Sweden	1.88581	-0.899892	0.328484	0.151127	0.575135	0.740279	0.359188	0.01	0.328484	0.490954	2475
Sweden	State of Tocantins	-1.88581	-0.899892	0.328484	0.151127	0.575135	0.740279	0.359188	0.01	0.328484	0.490856	2476
Costa Rica	State of Alagoas	-0.419703	0.288463	0.329078	0.917054	0.512062	0.00217767	0.654081	0.255702	0.329078	0.492038	2477
State of Alagoas	Costa Rica	0.419703	0.288463	0.329078	0.917054	0.512062	0.00217767	0.654081	0.255702	0.329078	0.49194	2478
Bosnia and Herzegovina	State of Mato Grosso do Sul	-0.896452	0.361494	0.329084	0.524449	0.569918	0.447408	0.943631	0.01	0.329084	0.492245	2479
State of Mato Grosso do Sul	Bosnia and Herzegovina	0.896452	0.361494	0.329084	0.524449	0.569918	0.447408	0.943631	0.01	0.329084	0.492147	2480
Japan	State of Rondônia	-1.08811	-0.515426	0.329294	0.0499162	0.574017	0.139196	0.638939	0.01	0.329294	0.492657	2481
State of Rondônia	Japan	1.08811	-0.515426	0.329294	0.0499162	0.574017	0.139196	0.638939	0.01	0.329294	0.492756	2482
Italy	Poland	-0.0677447	0.883668	0.329974	0.000138089	0.852173	0.00714606	0.804107	0.272005	0.329974	0.493971	2483
Poland	Italy	0.0677447	0.883668	0.329974	0.000138089	0.852173	0.00714606	0.804107	0.272005	0.329974	0.493873	2484
Denmark	Porto Alegre	-2.08918	-0.244928	0.330571	0.774503	0.550174	0.00374459	0.475162	0.420466	0.330571	0.494963	2485
Porto Alegre	Denmark	2.08918	-0.244928	0.330571	0.774503	0.550174	0.00374459	0.475162	0.420466	0.330571	0.495062	2486
Romania	Serbia	0.416049	0.193071	0.331799	0.160193	0.458964	0.00675611	0.696128	0.268583	0.331799	0.497101	2487
Serbia	Romania	-0.416049	0.193071	0.331799	0.160193	0.458964	0.00675611	0.696128	0.268583	0.331799	0.497001	2488
France	State of Rio de Janeiro	-1.25253	1.17498	0.331871	0.359145	0.395741	0.0699824	0.948964	0.092301	0.331871	0.497407	2489
State of Rio de Janeiro	France	1.25253	1.17498	0.331871	0.359145	0.395741	0.0699824	0.948964	0.092301	0.331871	0.497307	2490
Netherlands	State of Minas Gerais	-1.19966	-0.601287	0.331945	0.000351692	0.344074	0.00164486	0.0254585	0.358128	0.331945	0.497618	2491
State of Minas Gerais	Netherlands	1.19966	-0.601287	0.331945	0.000351692	0.344074	0.00164486	0.0254585	0.358128	0.331945	0.497718	2492
Libya	State of Espírito Santo	-0.802043	0.528178	0.332014	0.197019	0.457326	0.0447079	0.838699	0.01	0.332014	0.498021	2493
State of Espírito Santo	Libya	0.802043	0.528178	0.332014	0.197019	0.457326	0.0447079	0.838699	0.01	0.332014	0.497921	2494
Oman	State of Rio Grande do Sul	-0.968066	-0.151742	0.332467	0.0225941	0.977883	0.885482	0.155563	0.0136297	0.332467	0.4988	2495
State of Rio Grande do Sul	Oman	0.968066	-0.151742	0.332467	0.0225941	0.977883	0.885482	0.155563	0.0136297	0.332467	0.4989	2496
State of Mato Grosso do Sul	Tokyo - JP	1.63451	0.11922	0.3329	0.00694708	0.397139	0.255844	0.352246	0.01	0.3329	0.499751	2497
Tokyo - JP	State of Mato Grosso do Sul	-1.63451	0.11922	0.3329	0.00694708	0.397139	0.255844	0.352246	0.01	0.3329	0.499651	2498
Finland	United Kingdom	0.337415	0.93516	0.333226	1.25551e-05	0.389897	0.00786117	0.98806	0.295674	0.333226	0.500442	2499
United Kingdom	Finland	-0.337415	0.93516	0.333226	1.25551e-05	0.389897	0.00786117	0.98806	0.295674	0.333226	0.500341	2500
São Paulo city	United Arab Emirates	1.3488	-0.401297	0.334395	0.185861	0.308881	0.663853	0.692687	0.01	0.334395	0.502298	2501
United Arab Emirates	São Paulo city	-1.3488	-0.401297	0.334395	0.185861	0.308881	0.663853	0.692687	0.01	0.334395	0.502399	2502
Lebanon	State of Maranhão	-0.280845	0.387544	0.334765	0.158242	0.610322	0.627987	0.483897	0.01	0.334765	0.503156	2503
State of Maranhão	Lebanon	0.280845	0.387544	0.334765	0.158242	0.610322	0.627987	0.483897	0.01	0.334765	0.503055	2504
Finland	State of Amapá	-0.321988	1.21877	0.334799	0.152876	0.56302	0.00335777	0.671681	0.01	0.334799	0.503409	2505
State of Amapá	Finland	0.321988	1.21877	0.334799	0.152876	0.56302	0.00335777	0.671681	0.01	0.334799	0.503308	2506
State of Goiás	Tokyo - JP	2.26202	0.191905	0.335495	0.00185561	0.61355	0.351711	0.264271	0.01	0.335495	0.504558	2507
Tokyo - JP	State of Goiás	-2.26202	0.191905	0.335495	0.00185561	0.61355	0.351711	0.264271	0.01	0.335495	0.504659	2508
Argentina	State of Amazonas	-0.407002	1.18358	0.335841	0.00176164	0.740093	0.345683	0.562891	0.0158033	0.335841	0.50528	2509
State of Amazonas	Argentina	0.407002	1.18358	0.335841	0.00176164	0.740093	0.345683	0.562891	0.0158033	0.335841	0.505382	2510
Bosnia and Herzegovina	State of Rio Grande do Norte	0.127306	1.45206	0.335853	0.00639029	0.192953	0.0438418	0.808605	0.01	0.335853	0.505503	2511
State of Rio Grande do Norte	Bosnia and Herzegovina	-0.127306	1.45206	0.335853	0.00639029	0.192953	0.0438418	0.808605	0.01	0.335853	0.505604	2512
Portugal	Romania	-0.446988	-0.193649	0.336846	0.0712555	0.541068	0.185349	0.201881	0.0246028	0.336846	0.507304	2513
Romania	Portugal	0.446988	-0.193649	0.336846	0.0712555	0.541068	0.185349	0.201881	0.0246028	0.336846	0.507202	2514
Romania	State of Rondônia	-0.185934	1.00464	0.339015	0.0100835	0.469175	0.0638563	0.738396	0.01	0.339015	0.510673	2515
State of Rondônia	Romania	0.185934	1.00464	0.339015	0.0100835	0.469175	0.0638563	0.738396	0.01	0.339015	0.510776	2516
State of Pernambuco	State of Rio Grande do Sul	-0.390649	1.1919	0.33929	0.541873	0.472256	0.562661	0.408328	0.01	0.33929	0.511293	2517
State of Rio Grande do Sul	State of Pernambuco	0.390649	1.1919	0.33929	0.541873	0.472256	0.562661	0.408328	0.01	0.33929	0.511396	2518
State of Maranhão	Turkey	0.32171	0.297886	0.339425	0.124916	0.879491	0.936966	0.19271	0.01	0.339425	0.511806	2519
Turkey	State of Maranhão	-0.32171	0.297886	0.339425	0.124916	0.879491	0.936966	0.19271	0.01	0.339425	0.511703	2520
Chile	Luxembourg	0.105445	1.10495	0.33945	0.0010268	0.701432	0.153425	0.929935	0.01	0.33945	0.511947	2521
Luxembourg	Chile	-0.105445	1.10495	0.33945	0.0010268	0.701432	0.153425	0.929935	0.01	0.33945	0.51205	2522
Serbia	Ukraine	-0.0221385	0.164326	0.339786	0.00385358	0.422523	0.0470703	0.439228	0.187125	0.339786	0.512763	2523
Ukraine	Serbia	0.0221385	0.164326	0.339786	0.00385358	0.422523	0.0470703	0.439228	0.187125	0.339786	0.51266	2524
Israel	Slovenia	0.630583	-0.195374	0.339845	0.000290988	0.701786	0.489105	0.205524	0.01	0.339845	0.513059	2525
Slovenia	Israel	-0.630583	-0.195374	0.339845	0.000290988	0.701786	0.489105	0.205524	0.01	0.339845	0.512955	2526
Oman	State of Acre	-0.581283	-0.865593	0.341083	0.133521	0.30561	0.128753	0.146463	0.01	0.341083	0.515135	2527
State of Acre	Oman	0.581283	-0.865593	0.341083	0.133521	0.30561	0.128753	0.146463	0.01	0.341083	0.515031	2528
Germany	State of Alagoas	-0.631768	0.506783	0.341255	0.0146287	0.677325	0.0026279	0.0203541	0.360044	0.341255	0.515499	2529
State of Alagoas	Germany	0.631768	0.506783	0.341255	0.0146287	0.677325	0.0026279	0.0203541	0.360044	0.341255	0.515603	2530
Romania	State of Santa Catarina	-0.692882	0.311087	0.341282	0.0339023	0.283729	0.0879047	0.391687	0.01	0.341282	0.515854	2531
State of Santa Catarina	Romania	0.692882	0.311087	0.341282	0.0339023	0.283729	0.0879047	0.391687	0.01	0.341282	0.515749	2532
Costa Rica	State of Acre	-0.232504	-0.769434	0.34163	0.679059	0.505282	0.575635	0.882389	0.01	0.34163	0.516587	2533
State of Acre	Costa Rica	0.232504	-0.769434	0.34163	0.679059	0.505282	0.575635	0.882389	0.01	0.34163	0.516483	2534
State of Ceará	State of Goiás	-1.48757	2.29387	0.342478	0.138683	0.443	0.146994	0.25094	0.037626	0.342478	0.518079	2535
State of Goiás	State of Ceará	1.48757	2.29387	0.342478	0.138683	0.443	0.146994	0.25094	0.037626	0.342478	0.517974	2536
Lebanon	State of Paraíba	-1.21487	0.386029	0.342608	0.542353	0.832074	0.31555	0.511814	0.01	0.342608	0.518486	2537
State of Paraíba	Lebanon	1.21487	0.386029	0.342608	0.542353	0.832074	0.31555	0.511814	0.01	0.342608	0.518381	2538
Kuwait	United Kingdom	-0.0404186	0.706167	0.34262	1.73984e-05	0.817437	0.00435429	0.684177	0.320258	0.34262	0.518713	2539
United Kingdom	Kuwait	0.0404186	0.706167	0.34262	1.73984e-05	0.817437	0.00435429	0.684177	0.320258	0.34262	0.518608	2540
Israel	Qatar	0.613176	0.188492	0.342716	0.00527608	0.698672	0.488153	0.551285	0.01	0.342716	0.518964	2541
Qatar	Israel	-0.613176	0.188492	0.342716	0.00527608	0.698672	0.488153	0.551285	0.01	0.342716	0.519069	2542
Japan	Turkey	-0.0521016	0.0464311	0.34321	0.00103941	0.688166	0.000651257	0.569697	0.394618	0.34321	0.519922	2543
Turkey	Japan	0.0521016	0.0464311	0.34321	0.00103941	0.688166	0.000651257	0.569697	0.394618	0.34321	0.520028	2544
Chile	United States	-0.364962	1.51239	0.34365	0.00824465	0.799358	0.163657	0.755404	0.01	0.34365	0.520906	2545
United States	Chile	0.364962	1.51239	0.34365	0.00824465	0.799358	0.163657	0.755404	0.01	0.34365	0.5208	2546
Belgium	Russia	0.377619	-1.07684	0.343721	0.0033623	0.0298714	0.000129259	0.0082018	0.483233	0.343721	0.521118	2547
Russia	Belgium	-0.377619	-1.07684	0.343721	0.0033623	0.0298714	0.000129259	0.0082018	0.483233	0.343721	0.521224	2548
Czech Republic	State of Rio Grande do Norte	-0.676434	0.906246	0.343734	0.0142605	0.350433	0.0211214	0.433134	0.01	0.343734	0.521349	2549
State of Rio Grande do Norte	Czech Republic	0.676434	0.906246	0.343734	0.0142605	0.350433	0.0211214	0.433134	0.01	0.343734	0.521455	2550
Lebanon	State of Espírito Santo	-1.04354	0.536311	0.344008	0.339336	0.360479	0.0242873	0.360897	0.01	0.344008	0.521978	2551
State of Espírito Santo	Lebanon	1.04354	0.536311	0.344008	0.339336	0.360479	0.0242873	0.360897	0.01	0.344008	0.522083	2552
Argentina	Israel	0.275263	0.146653	0.344244	0.00618177	0.920162	0.338981	0.391359	0.01	0.344244	0.522546	2553
Israel	Argentina	-0.275263	0.146653	0.344244	0.00618177	0.920162	0.338981	0.391359	0.01	0.344244	0.522652	2554
Italy	State of Tocantins	-1.31638	0.626983	0.344531	0.000253818	0.268782	0.0116266	0.355445	0.224058	0.344531	0.523195	2555
State of Tocantins	Italy	1.31638	0.626983	0.344531	0.000253818	0.268782	0.0116266	0.355445	0.224058	0.344531	0.523301	2556
Lebanon	State of São Paulo	-1.14688	0.190338	0.344544	0.865564	0.368628	0.775485	0.561072	0.01	0.344544	0.523533	2557
State of São Paulo	Lebanon	1.14688	0.190338	0.344544	0.865564	0.368628	0.775485	0.561072	0.01	0.344544	0.523426	2558
Berlin	State of Rio Grande do Norte	-0.686844	1.29867	0.345113	0.0329996	0.491453	0.0227021	0.533689	0.01	0.345113	0.524612	2559
State of Rio Grande do Norte	Berlin	0.686844	1.29867	0.345113	0.0329996	0.491453	0.0227021	0.533689	0.01	0.345113	0.524505	2560
Kuwait	State of Tocantins	-1.51325	0.241859	0.345974	0.12887	0.330973	0.472563	0.939027	0.01	0.345974	0.526026	2561
State of Tocantins	Kuwait	1.51325	0.241859	0.345974	0.12887	0.330973	0.472563	0.939027	0.01	0.345974	0.526133	2562
Australia	Oman	-0.251348	0.145401	0.346532	0.0212264	6.88903e-05	0.0240586	0.000165527	0.01	0.346532	0.527197	2563
Oman	Australia	0.251348	0.145401	0.346532	0.0212264	6.88903e-05	0.0240586	0.000165527	0.01	0.346532	0.52709	2564
Italy	Ukraine	-0.161024	0.746371	0.346597	6.69137e-05	0.776807	0.0102354	0.6382	0.254057	0.346597	0.527402	2565
Ukraine	Italy	0.161024	0.746371	0.346597	6.69137e-05	0.776807	0.0102354	0.6382	0.254057	0.346597	0.527509	2566
Ireland	Switzerland	0.309738	-1.24729	0.347141	0.000189779	0.551579	0.727779	0.138445	0.01	0.347141	0.528445	2567
Switzerland	Ireland	-0.309738	-1.24729	0.347141	0.000189779	0.551579	0.727779	0.138445	0.01	0.347141	0.528553	2568
Saudi Arabia	State of Paraíba	-1.14252	0.285731	0.347535	0.0936281	0.690337	0.0936964	0.60495	0.01	0.347535	0.529368	2569
State of Paraíba	Saudi Arabia	1.14252	0.285731	0.347535	0.0936281	0.690337	0.0936964	0.60495	0.01	0.347535	0.52926	2570
State of São Paulo	State of Tocantins	-0.347145	0.585242	0.348288	0.266458	0.469994	0.926028	0.823627	0.01	0.348288	0.530732	2571
State of Tocantins	State of São Paulo	0.347145	0.585242	0.348288	0.266458	0.469994	0.926028	0.823627	0.01	0.348288	0.530624	2572
Berlin	Sweden	-0.042658	-1.34048	0.348493	0.00999596	0.164934	0.0754886	0.278291	0.01	0.348493	0.531259	2573
Sweden	Berlin	0.042658	-1.34048	0.348493	0.00999596	0.164934	0.0754886	0.278291	0.01	0.348493	0.531151	2574
Ireland	State of Maranhão	-0.483399	0.729414	0.348644	6.3613e-05	0.897501	0.324778	0.534939	0.0284301	0.348644	0.531598	2575
State of Maranhão	Ireland	0.483399	0.729414	0.348644	6.3613e-05	0.897501	0.324778	0.534939	0.0284301	0.348644	0.531707	2576
State of Ceará	State of Pernambuco	-0.275042	-2.77857	0.348772	6.47571e-05	0.921652	0.584134	0.0987728	0.01	0.348772	0.532011	2577
State of Pernambuco	State of Ceará	0.275042	-2.77857	0.348772	6.47571e-05	0.921652	0.584134	0.0987728	0.01	0.348772	0.532119	2578
Serbia	State of Espírito Santo	-0.926231	0.572966	0.348871	0.0358687	0.521895	0.0761269	0.69614	0.01	0.348871	0.532378	2579
State of Espírito Santo	Serbia	0.926231	0.572966	0.348871	0.0358687	0.521895	0.0761269	0.69614	0.01	0.348871	0.532487	2580
State of Paraná	State of Sergipe	-0.376617	1.09632	0.348906	0.957972	0.244895	0.493693	0.760153	0.0116294	0.348906	0.532649	2581
State of Sergipe	State of Paraná	0.376617	1.09632	0.348906	0.957972	0.244895	0.493693	0.760153	0.0116294	0.348906	0.532758	2582
Poland	State of Mato Grosso	-1.85484	0.472571	0.349114	0.0144767	0.697869	0.653883	0.418627	0.01	0.349114	0.533185	2583
State of Mato Grosso	Poland	1.85484	0.472571	0.349114	0.0144767	0.697869	0.653883	0.418627	0.01	0.349114	0.533294	2584
State of Minas Gerais	State of Tocantins	-0.496587	0.618719	0.349578	0.0317269	0.427666	0.912533	0.797773	0.01	0.349578	0.534111	2585
State of Tocantins	State of Minas Gerais	0.496587	0.618719	0.349578	0.0317269	0.427666	0.912533	0.797773	0.01	0.349578	0.534221	2586
Croatia	State of Sergipe	-0.879309	0.822265	0.34984	0.0747092	0.218484	0.872171	0.936762	0.0110353	0.34984	0.534838	2587
State of Sergipe	Croatia	0.879309	0.822265	0.34984	0.0747092	0.218484	0.872171	0.936762	0.0110353	0.34984	0.534729	2588
Federal District	France	3.39769	0.827514	0.349974	0.00503072	0.913891	0.0102116	0.298836	0.199558	0.349974	0.535153	2589
France	Federal District	-3.39769	0.827514	0.349974	0.00503072	0.913891	0.0102116	0.298836	0.199558	0.349974	0.535262	2590
Germany	State of Acre	-0.606464	1.1589	0.35005	0.770578	0.913208	0.231173	0.330483	0.01	0.35005	0.535489	2591
State of Acre	Germany	0.606464	1.1589	0.35005	0.770578	0.913208	0.231173	0.330483	0.01	0.35005	0.535598	2592
Czech Republic	State of Alagoas	-0.609946	0.286067	0.35006	0.0129608	0.206355	0.00469343	0.301168	0.275863	0.35006	0.535723	2593
State of Alagoas	Czech Republic	0.609946	0.286067	0.35006	0.0129608	0.206355	0.00469343	0.301168	0.275863	0.35006	0.535833	2594
Australia	Saudi Arabia	-0.103344	-0.0672563	0.350096	0.000849194	0.851852	0.397801	0.109	0.0127561	0.350096	0.536107	2595
Saudi Arabia	Australia	0.103344	-0.0672563	0.350096	0.000849194	0.851852	0.397801	0.109	0.0127561	0.350096	0.535998	2596
Oman	Poland	0.266315	0.117561	0.350872	0.0939576	0.0295506	0.228313	0.0246648	0.01	0.350872	0.537405	2597
Poland	Oman	-0.266315	0.117561	0.350872	0.0939576	0.0295506	0.228313	0.0246648	0.01	0.350872	0.537515	2598
Belarus	Norway	0.102692	0.105677	0.350911	5.61183e-05	0.571928	0.412807	0.991086	0.01	0.350911	0.537795	2599
Norway	Belarus	-0.102692	0.105677	0.350911	5.61183e-05	0.571928	0.412807	0.991086	0.01	0.350911	0.537685	2600
Portugal	State of Pará	-0.492582	0.66074	0.351574	0.711443	0.0804009	0.0427609	0.343278	0.0976445	0.351574	0.538922	2601
State of Pará	Portugal	0.492582	0.66074	0.351574	0.711443	0.0804009	0.0427609	0.343278	0.0976445	0.351574	0.539032	2602
Germany	State of Amazonas	-0.668567	1.57254	0.352056	0.000588108	0.541035	0.250527	0.718909	0.0344292	0.352056	0.539881	2603
State of Amazonas	Germany	0.668567	1.57254	0.352056	0.000588108	0.541035	0.250527	0.718909	0.0344292	0.352056	0.539992	2604
State of Rondônia	Sweden	1.2927	-1.10228	0.352111	0.478592	0.521945	0.371569	0.730183	0.01	0.352111	0.540298	2605
Sweden	State of Rondônia	-1.2927	-1.10228	0.352111	0.478592	0.521945	0.371569	0.730183	0.01	0.352111	0.540187	2606
Federal District	Porto Alegre	1.74926	-1.403	0.352478	0.346438	0.365682	0.568457	0.732237	0.0636656	0.352478	0.540973	2607
Porto Alegre	Federal District	-1.74926	-1.403	0.352478	0.346438	0.365682	0.568457	0.732237	0.0636656	0.352478	0.541084	2608
Colombia	State of Rio Grande do Norte	0.0773932	0.90916	0.352533	0.000767467	0.23558	0.0673277	0.217694	0.01	0.352533	0.541278	2609
State of Rio Grande do Norte	Colombia	-0.0773932	0.90916	0.352533	0.000767467	0.23558	0.0673277	0.217694	0.01	0.352533	0.541389	2610
Israel	Poland	0.515482	0.156622	0.352579	0.000312259	0.567949	0.0106119	0.637662	0.669049	0.352579	0.541571	2611
Poland	Israel	-0.515482	0.156622	0.352579	0.000312259	0.567949	0.0106119	0.637662	0.669049	0.352579	0.541682	2612
Federal District	Manaus	1.95265	1.93076	0.352715	0.010219	0.766596	0.480927	0.287323	0.01	0.352715	0.542004	2613
Manaus	Federal District	-1.95265	1.93076	0.352715	0.010219	0.766596	0.480927	0.287323	0.01	0.352715	0.542115	2614
Moldova	State of Piauí	-0.659803	0.38088	0.352763	0.92475	0.578498	0.395885	0.436816	0.01	0.352763	0.542412	2615
State of Piauí	Moldova	0.659803	0.38088	0.352763	0.92475	0.578498	0.395885	0.436816	0.01	0.352763	0.5423	2616
Israel	State of Maranhão	0.172771	0.283313	0.353117	0.207533	0.488441	0.523157	0.697409	0.01	0.353117	0.543179	2617
State of Maranhão	Israel	-0.172771	0.283313	0.353117	0.207533	0.488441	0.523157	0.697409	0.01	0.353117	0.543068	2618
Slovenia	São Paulo city	-1.01232	0.360753	0.353486	0.126646	0.627098	0.490302	0.670175	0.01	0.353486	0.54397	2619
São Paulo city	Slovenia	1.01232	0.360753	0.353486	0.126646	0.627098	0.490302	0.670175	0.01	0.353486	0.543858	2620
Australia	State of Mato Grosso	-2.01514	0.63353	0.354268	0.00778568	0.685507	0.81779	0.681507	0.01	0.354268	0.545285	2621
State of Mato Grosso	Australia	2.01514	0.63353	0.354268	0.00778568	0.685507	0.81779	0.681507	0.01	0.354268	0.545397	2622
Poland	São Paulo city	-0.988982	0.335383	0.354366	0.0643748	0.234768	0.587699	0.855543	0.01	0.354366	0.545661	2623
São Paulo city	Poland	0.988982	0.335383	0.354366	0.0643748	0.234768	0.587699	0.855543	0.01	0.354366	0.545773	2624
Australia	France	0.293861	-0.677695	0.354473	0.00188751	0.0940747	0.00115686	0.0342746	0.395774	0.354473	0.546051	2625
France	Australia	-0.293861	-0.677695	0.354473	0.00188751	0.0940747	0.00115686	0.0342746	0.395774	0.354473	0.546163	2626
Costa Rica	State of Rondônia	-0.85108	0.661178	0.354505	0.0132513	0.752725	0.103378	0.790954	0.01	0.354505	0.546325	2627
State of Rondônia	Costa Rica	0.85108	0.661178	0.354505	0.0132513	0.752725	0.103378	0.790954	0.01	0.354505	0.546438	2628
Norway	State of Rio Grande do Sul	-1.41238	-0.197839	0.354607	0.745763	0.786628	0.859318	0.0819743	0.01	0.354607	0.546819	2629
State of Rio Grande do Sul	Norway	1.41238	-0.197839	0.354607	0.745763	0.786628	0.859318	0.0819743	0.01	0.354607	0.546707	2630
Saudi Arabia	State of Pará	-0.258862	-0.731288	0.354691	0.0850531	0.428299	0.00346467	0.0954664	0.361826	0.354691	0.547174	2631
State of Pará	Saudi Arabia	0.258862	-0.731288	0.354691	0.0850531	0.428299	0.00346467	0.0954664	0.361826	0.354691	0.547061	2632
Fortaleza	State of Mato Grosso do Sul	-1.18308	3.21039	0.354981	0.229659	0.0144305	0.466189	0.042106	0.01	0.354981	0.547848	2633
State of Mato Grosso do Sul	Fortaleza	1.18308	3.21039	0.354981	0.229659	0.0144305	0.466189	0.042106	0.01	0.354981	0.547735	2634
Denmark	State of Sergipe	-1.00996	0.587646	0.35503	0.970916	0.74019	0.334341	0.0778471	0.0524859	0.35503	0.548149	2635
State of Sergipe	Denmark	1.00996	0.587646	0.35503	0.970916	0.74019	0.334341	0.0778471	0.0524859	0.35503	0.548036	2636
State of Maranhão	State of Mato Grosso do Sul	-1.1011	0.853281	0.355423	0.456579	0.186451	0.366371	0.66755	0.01	0.355423	0.548871	2637
State of Mato Grosso do Sul	State of Maranhão	1.1011	0.853281	0.355423	0.456579	0.186451	0.366371	0.66755	0.01	0.355423	0.548984	2638
Norway	State of Sergipe	-1.00648	0.57263	0.356052	0.479154	0.674555	0.463652	0.374184	0.038251	0.356052	0.550069	2639
State of Sergipe	Norway	1.00648	0.57263	0.356052	0.479154	0.674555	0.463652	0.374184	0.038251	0.356052	0.550182	2640
Chile	Moldova	-0.542034	1.24104	0.35623	2.60638e-05	0.621197	0.0970661	0.50407	0.01	0.35623	0.550571	2641
Moldova	Chile	0.542034	1.24104	0.35623	2.60638e-05	0.621197	0.0970661	0.50407	0.01	0.35623	0.550685	2642
Serbia	State of Mato Grosso do Sul	-1.44406	0.24563	0.35656	0.0907911	0.400998	0.399271	0.632013	0.01	0.35656	0.551309	2643
State of Mato Grosso do Sul	Serbia	1.44406	0.24563	0.35656	0.0907911	0.400998	0.399271	0.632013	0.01	0.35656	0.551423	2644
Poland	State of Piauí	-1.03637	0.278818	0.356636	0.220391	0.757021	0.701662	0.385718	0.0127234	0.356636	0.551769	2645
State of Piauí	Poland	1.03637	0.278818	0.356636	0.220391	0.757021	0.701662	0.385718	0.0127234	0.356636	0.551655	2646
State of Alagoas	State of Amapá	-0.0500592	2.05073	0.357232	0.0379252	0.555662	0.000208612	0.51014	0.01	0.357232	0.552918	2647
State of Amapá	State of Alagoas	0.0500592	2.05073	0.357232	0.0379252	0.555662	0.000208612	0.51014	0.01	0.357232	0.552804	2648
State of Rio Grande do Sul	United States	0.566714	0.460105	0.357263	0.0142743	0.654254	0.1215	0.240003	0.0493084	0.357263	0.553081	2649
United States	State of Rio Grande do Sul	-0.566714	0.460105	0.357263	0.0142743	0.654254	0.1215	0.240003	0.0493084	0.357263	0.553196	2650
Hungary	Manaus	-1.14007	1.51379	0.357336	0.00521955	0.724213	0.581897	0.527949	0.0127469	0.357336	0.553423	2651
Manaus	Hungary	1.14007	1.51379	0.357336	0.00521955	0.724213	0.581897	0.527949	0.0127469	0.357336	0.553538	2652
Croatia	State of Amazonas	-0.598147	1.17814	0.35735	0.000808541	0.554689	0.632951	0.663207	0.01	0.35735	0.553675	2653
State of Amazonas	Croatia	0.598147	1.17814	0.35735	0.000808541	0.554689	0.632951	0.663207	0.01	0.35735	0.553789	2654
Bulgaria	Ukraine	0.0549726	-0.119119	0.35883	0.359574	0.70943	0.0178166	0.0109046	0.01	0.35883	0.556197	2655
Ukraine	Bulgaria	-0.0549726	-0.119119	0.35883	0.359574	0.70943	0.0178166	0.0109046	0.01	0.35883	0.556313	2656
Switzerland	United States	-1.18926	-0.872726	0.35891	0.000478807	0.591729	0.733154	0.593462	0.01	0.35891	0.556668	2657
United States	Switzerland	1.18926	-0.872726	0.35891	0.000478807	0.591729	0.733154	0.593462	0.01	0.35891	0.556553	2658
Kuwait	State of Sergipe	-1.17727	0.56087	0.359731	0.6602	0.337823	0.671045	0.741432	0.0179832	0.359731	0.558057	2659
State of Sergipe	Kuwait	1.17727	0.56087	0.359731	0.6602	0.337823	0.671045	0.741432	0.0179832	0.359731	0.558173	2660
Belo Horizonte	Porto Alegre	-0.260407	1.25134	0.359919	0.00652255	0.281741	0.164168	0.898014	0.01	0.359919	0.558695	2661
Porto Alegre	Belo Horizonte	0.260407	1.25134	0.359919	0.00652255	0.281741	0.164168	0.898014	0.01	0.359919	0.558579	2662
Berlin	State of Paraíba	-1.29149	0.51644	0.360443	0.647317	0.260324	0.355219	0.306636	0.01	0.360443	0.559741	2663
State of Paraíba	Berlin	1.29149	0.51644	0.360443	0.647317	0.260324	0.355219	0.306636	0.01	0.360443	0.559625	2664
Lebanon	Portugal	0.109254	0.234814	0.360676	0.00937155	0.244102	0.074187	0.766564	0.0666913	0.360676	0.56022	2665
Portugal	Lebanon	-0.109254	0.234814	0.360676	0.00937155	0.244102	0.074187	0.766564	0.0666913	0.360676	0.560336	2666
Bahrain	Macedonia	-0.00352905	-0.309662	0.36097	0.955106	0.39516	0.0255908	0.838362	0.01	0.36097	0.561025	2667
Macedonia	State of Minas Gerais	-0.8024	-0.183712	0.594199	0.254776	0.175531	0.765667	0.816931	0.01	0.36097	0.560909	2668
Belgium	State of Alagoas	-0.562816	1.41613	0.361092	0.00162866	0.644198	0.00034498	0.15641	0.412341	0.361092	0.561449	2669
State of Alagoas	Belgium	0.562816	1.41613	0.361092	0.00162866	0.644198	0.00034498	0.15641	0.412341	0.361092	0.561332	2670
Hungary	State of Paraíba	-1.35523	0.448917	0.36174	0.864474	0.43936	0.571519	0.632058	0.01	0.36174	0.56269	2671
State of Paraíba	Hungary	1.35523	0.448917	0.36174	0.864474	0.43936	0.571519	0.632058	0.01	0.36174	0.562573	2672
State of Paraíba	Sweden	1.59316	-0.80275	0.361873	0.555937	0.482576	0.920989	0.864978	0.01	0.361873	0.563131	2673
Sweden	State of Paraíba	-1.59316	-0.80275	0.361873	0.555937	0.482576	0.920989	0.864978	0.01	0.361873	0.563014	2674
Colombia	State of Piauí	0.160906	0.398616	0.361939	0.00247839	0.784719	0.15518	0.611	0.0238504	0.361939	0.56335	2675
State of Piauí	Colombia	-0.160906	0.398616	0.361939	0.00247839	0.784719	0.15518	0.611	0.0238504	0.361939	0.563468	2676
Manaus	State of Maranhão	0.462458	-2.85452	0.362066	0.011879	0.018945	0.866327	0.295506	0.01	0.362066	0.5639	2677
State of Maranhão	Manaus	-0.462458	-2.85452	0.362066	0.011879	0.018945	0.866327	0.295506	0.01	0.362066	0.563783	2678
State of Rondônia	Ukraine	0.48962	1.04324	0.362151	0.0438389	0.494731	0.0198921	0.500594	0.01	0.362151	0.56415	2679
Ukraine	State of Rondônia	-0.48962	1.04324	0.362151	0.0438389	0.494731	0.0198921	0.500594	0.01	0.362151	0.564267	2680
Canada	State of Rio Grande do Sul	-1.20795	0.373606	0.362596	0.408269	0.454985	0.0994519	0.318846	0.0425429	0.362596	0.565079	2681
State of Rio Grande do Sul	Canada	1.20795	0.373606	0.362596	0.408269	0.454985	0.0994519	0.318846	0.0425429	0.362596	0.565197	2682
Luxembourg	State of Goiás	-2.15961	0.38265	0.362772	0.137394	0.710299	0.49417	0.662527	0.0291708	0.362772	0.565706	2683
State of Goiás	Luxembourg	2.15961	0.38265	0.362772	0.137394	0.710299	0.49417	0.662527	0.0291708	0.362772	0.565588	2684
Slovenia	State of Mato Grosso	-1.91663	0.418993	0.362779	0.0613021	0.644047	0.856965	0.231491	0.01	0.362779	0.565836	2685
State of Mato Grosso	Slovenia	1.91663	0.418993	0.362779	0.0613021	0.644047	0.856965	0.231491	0.01	0.362779	0.565954	2686
Russia	Ukraine	0.00729338	-0.0693238	0.362925	0.0353153	0.518552	0.436055	0.152533	0.01	0.362925	0.566418	2687
Ukraine	Russia	-0.00729338	-0.0693238	0.362925	0.0353153	0.518552	0.436055	0.152533	0.01	0.362925	0.5663	2688
Argentina	Manaus	-0.767528	1.40826	0.36321	0.00411834	0.836958	0.655594	0.647952	0.01	0.36321	0.566981	2689
Manaus	Argentina	0.767528	1.40826	0.36321	0.00411834	0.836958	0.655594	0.647952	0.01	0.36321	0.567099	2690
Hungary	State of Bahia	-1.22717	0.181129	0.363635	0.634702	0.904774	0.0534347	0.154213	0.0722267	0.363635	0.567881	2691
State of Bahia	Hungary	1.22717	0.181129	0.363635	0.634702	0.904774	0.0534347	0.154213	0.0722267	0.363635	0.568	2692
State of Bahia	Tokyo - JP	1.20251	0.0834629	0.363682	0.0425419	0.548165	0.187576	0.247273	0.0256404	0.363682	0.568191	2693
Tokyo - JP	State of Bahia	-1.20251	0.0834629	0.363682	0.0425419	0.548165	0.187576	0.247273	0.0256404	0.363682	0.568309	2694
Costa Rica	State of Amazonas	-0.940203	1.02139	0.363758	0.000631328	0.669379	0.415475	0.757856	0.0143207	0.363758	0.568547	2695
State of Amazonas	Costa Rica	0.940203	1.02139	0.363758	0.000631328	0.669379	0.415475	0.757856	0.0143207	0.363758	0.568666	2696
State of Pará	United States	-0.0498611	0.982616	0.364098	0.424995	0.254743	0.00410479	0.620525	0.32309	0.364098	0.569317	2697
United States	State of Pará	0.0498611	0.982616	0.364098	0.424995	0.254743	0.00410479	0.620525	0.32309	0.364098	0.569436	2698
State of Acre	State of Rondônia	0.0391759	-4.13595	0.365046	0.202137	0.482507	0.00788018	0.623313	0.01	0.365046	0.571158	2699
State of Rondônia	State of Acre	-0.0391759	-4.13595	0.365046	0.202137	0.482507	0.00788018	0.623313	0.01	0.365046	0.571038	2700
Australia	State of Espírito Santo	-1.19613	0.593997	0.36574	0.354081	0.343246	0.0336462	0.275597	0.01	0.36574	0.572363	2701
State of Espírito Santo	Australia	1.19613	0.593997	0.36574	0.354081	0.343246	0.0336462	0.275597	0.01	0.36574	0.572483	2702
State of Alagoas	State of Goiás	-1.47342	0.956347	0.366399	0.00637555	0.700374	0.133654	0.394644	0.0682839	0.366399	0.573754	2703
State of Goiás	State of Alagoas	1.47342	0.956347	0.366399	0.00637555	0.700374	0.133654	0.394644	0.0682839	0.366399	0.573634	2704
State of Paraná	Switzerland	1.14314	-0.386205	0.366524	0.244391	0.468079	0.0619937	0.0474917	0.142119	0.366524	0.574191	2705
Switzerland	State of Paraná	-1.14314	-0.386205	0.366524	0.244391	0.468079	0.0619937	0.0474917	0.142119	0.366524	0.574071	2706
Spain	State of Pará	-0.235982	1.29913	0.366902	0.201876	0.0669452	0.465115	0.0760764	0.0191301	0.366902	0.574902	2707
State of Pará	Spain	0.235982	1.29913	0.366902	0.201876	0.0669452	0.465115	0.0760764	0.0191301	0.366902	0.575023	2708
Colombia	Macedonia	1.41426	-0.354663	0.366908	0.999185	0.654659	0.472437	0.892476	0.01	0.366908	0.575273	2709
Macedonia	State of Mato Grosso do Sul	-1.2943	0.0844042	0.843163	0.73696	0.163693	0.868949	0.793301	0.01	0.366908	0.575152	2710
Bulgaria	State of Tocantins	-1.31078	0.254509	0.36708	0.00558767	0.637797	0.758306	0.424961	0.01	0.36708	0.575784	2711
State of Tocantins	Bulgaria	1.31078	0.254509	0.36708	0.00558767	0.637797	0.758306	0.424961	0.01	0.36708	0.575664	2712
Bulgaria	Turkey	0.153771	0.0946756	0.367593	0.954166	0.526459	0.735751	0.0155167	0.0170142	0.367593	0.576711	2713
Turkey	Bulgaria	-0.153771	0.0946756	0.367593	0.954166	0.526459	0.735751	0.0155167	0.0170142	0.367593	0.576832	2714
Luxembourg	State of Rio de Janeiro	-1.40468	0.711396	0.368117	0.229962	0.183442	0.882957	0.98322	0.01	0.368117	0.577896	2715
State of Rio de Janeiro	Luxembourg	1.40468	0.711396	0.368117	0.229962	0.183442	0.882957	0.98322	0.01	0.368117	0.577774	2716
Bulgaria	South Korea	0.222283	-0.054364	0.368423	0.267792	0.46362	0.0145561	0.372034	0.01	0.368423	0.578619	2717
South Korea	Bulgaria	-0.222283	-0.054364	0.368423	0.267792	0.46362	0.0145561	0.372034	0.01	0.368423	0.578498	2718
Austria	South Korea	0.0109942	0.109845	0.368676	0.018806	0.783731	0.342098	0.250806	0.0260829	0.368676	0.579137	2719
South Korea	Austria	-0.0109942	0.109845	0.368676	0.018806	0.783731	0.342098	0.250806	0.0260829	0.368676	0.579259	2720
State of Rio Grande do Norte	State of Santa Catarina	-0.253414	1.16602	0.368679	0.0130419	0.44216	0.184589	0.724364	0.01	0.368679	0.579385	2721
State of Santa Catarina	State of Rio Grande do Norte	0.253414	1.16602	0.368679	0.0130419	0.44216	0.184589	0.724364	0.01	0.368679	0.579507	2722
Norway	Ukraine	-0.143426	-0.149936	0.368745	0.000820061	0.31272	0.825674	0.876057	0.01	0.368745	0.579855	2723
Ukraine	Norway	0.143426	-0.149936	0.368745	0.000820061	0.31272	0.825674	0.876057	0.01	0.368745	0.579733	2724
Romania	State of São Paulo	-0.647183	0.250967	0.369075	0.578834	0.3506	0.220333	0.889384	0.0264754	0.369075	0.580495	2725
State of São Paulo	Romania	0.647183	0.250967	0.369075	0.578834	0.3506	0.220333	0.889384	0.0264754	0.369075	0.580617	2726
Czech Republic	France	0.148379	0.922242	0.369134	0.000327147	0.431774	0.0059936	0.896212	0.28088	0.369134	0.580955	2727
France	Czech Republic	-0.148379	0.922242	0.369134	0.000327147	0.431774	0.0059936	0.896212	0.28088	0.369134	0.580833	2728
Moldova	State of Paraíba	-0.85112	0.489583	0.369363	0.102008	0.735109	0.167583	0.501384	0.01	0.369363	0.581438	2729
State of Paraíba	Moldova	0.85112	0.489583	0.369363	0.102008	0.735109	0.167583	0.501384	0.01	0.369363	0.581561	2730
Costa Rica	State of Ceará	-0.499014	0.770136	0.369364	0.0735724	0.491623	0.44968	0.830153	0.01	0.369364	0.581806	2731
State of Ceará	Costa Rica	0.499014	0.770136	0.369364	0.0735724	0.491623	0.44968	0.830153	0.01	0.369364	0.581684	2732
Australia	United States	-0.703196	-0.50157	0.369462	0.0103951	0.859792	0.104192	0.377342	0.0491146	0.369462	0.582083	2733
United States	Australia	0.703196	-0.50157	0.369462	0.0103951	0.859792	0.104192	0.377342	0.0491146	0.369462	0.582206	2734
Poland	State of Sergipe	-0.922614	0.59438	0.369969	0.291447	0.485962	0.770299	0.47922	0.0167912	0.369969	0.583251	2735
State of Sergipe	Poland	0.922614	0.59438	0.369969	0.291447	0.485962	0.770299	0.47922	0.0167912	0.369969	0.583128	2736
Austria	Czech Republic	-0.0524809	0.240054	0.37002	0.0570127	0.225533	0.379403	0.161541	0.01	0.37002	0.583577	2737
Czech Republic	Austria	0.0524809	0.240054	0.37002	0.0570127	0.225533	0.379403	0.161541	0.01	0.37002	0.583454	2738
Fortaleza	State of Pará	-0.0576285	-2.5383	0.370084	0.00537131	0.619679	0.382626	0.412175	0.01	0.370084	0.583802	2739
State of Pará	Fortaleza	0.0576285	-2.5383	0.370084	0.00537131	0.619679	0.382626	0.412175	0.01	0.370084	0.583925	2740
Austria	Macedonia	-0.369459	-0.339913	0.370138	0.189666	0.611228	0.169696	0.493288	0.01	0.370138	0.584133	2741
Macedonia	State of Mato Grosso	-1.45922	0.889362	0.210599	0.668007	0.63963	0.00412701	0.859001	0.01	0.370138	0.584256	2742
Federal District	State of Rio de Janeiro	1.89136	1.89121	0.370265	0.770741	0.371208	0.990762	0.817216	0.01	0.370265	0.58458	2743
State of Rio de Janeiro	Federal District	-1.89136	1.89121	0.370265	0.770741	0.371208	0.990762	0.817216	0.01	0.370265	0.584703	2744
Libya	Sweden	-0.0652234	-0.581094	0.370848	0.00885218	0.126192	0.666217	0.00413141	0.01	0.370848	0.585747	2745
Sweden	Libya	0.0652234	-0.581094	0.370848	0.00885218	0.126192	0.666217	0.00413141	0.01	0.370848	0.585871	2746
Hungary	Japan	-0.0106255	-0.0482281	0.371117	0.0075363	0.857599	0.00713119	0.1192	0.27387	0.371117	0.586543	2747
Japan	Hungary	0.0106255	-0.0482281	0.371117	0.0075363	0.857599	0.00713119	0.1192	0.27387	0.371117	0.586419	2748
Bulgaria	Israel	-0.378122	0.160572	0.371476	2.88492e-06	0.836324	0.779427	0.293339	0.338487	0.371476	0.587359	2749
Israel	Bulgaria	0.378122	0.160572	0.371476	2.88492e-06	0.836324	0.779427	0.293339	0.338487	0.371476	0.587235	2750
Russia	State of Pará	-0.0921313	0.659684	0.371744	0.567856	0.66835	0.0244784	0.400124	0.167655	0.371744	0.587907	2751
State of Pará	Russia	0.0921313	0.659684	0.371744	0.567856	0.66835	0.0244784	0.400124	0.167655	0.371744	0.588032	2752
Germany	State of Piauí	-1.05784	0.456061	0.371995	0.280838	0.987418	0.122181	0.162169	0.0858902	0.371995	0.588552	2753
State of Piauí	Germany	1.05784	0.456061	0.371995	0.280838	0.987418	0.122181	0.162169	0.0858902	0.371995	0.588677	2754
Moldova	Romania	-0.151979	0.329158	0.372139	0.885996	0.472468	0.121024	0.800367	0.01	0.372139	0.58903	2755
Romania	Moldova	0.151979	0.329158	0.372139	0.885996	0.472468	0.121024	0.800367	0.01	0.372139	0.589155	2756
Belarus	Ireland	-0.119336	-0.591874	0.372317	0.000207143	0.640698	0.516139	0.386828	0.0147975	0.372317	0.589561	2757
Ireland	Belarus	0.119336	-0.591874	0.372317	0.000207143	0.640698	0.516139	0.386828	0.0147975	0.372317	0.589686	2758
State of Mato Grosso	State of Paraná	1.26407	0.918332	0.372489	0.0904149	0.87844	0.738397	0.70936	0.01	0.372489	0.590208	2759
State of Paraná	State of Mato Grosso	-1.26407	0.918332	0.372489	0.0904149	0.87844	0.738397	0.70936	0.01	0.372489	0.590083	2760
Belgium	State of Mato Grosso	-1.86011	1.24974	0.372538	0.00135078	0.797696	0.00169855	0.147341	0.385484	0.372538	0.590411	2761
State of Mato Grosso	Belgium	1.86011	1.24974	0.372538	0.00135078	0.797696	0.00169855	0.147341	0.385484	0.372538	0.590536	2762
France	Russia	-0.00827437	-0.51622	0.372861	0.00264374	0.0227712	0.00101487	0.00135224	0.405139	0.372861	0.591298	2763
Russia	France	0.00827437	-0.51622	0.372861	0.00264374	0.0227712	0.00101487	0.00135224	0.405139	0.372861	0.591172	2764
France	United Arab Emirates	-0.124306	-0.598186	0.373019	0.00532732	0.180735	0.00179607	0.211046	0.370864	0.373019	0.591801	2765
United Arab Emirates	France	0.124306	-0.598186	0.373019	0.00532732	0.180735	0.00179607	0.211046	0.370864	0.373019	0.591675	2766
Chile	Israel	-0.359285	0.980545	0.373141	1.74159e-05	0.628762	0.0885646	0.729424	0.01	0.373141	0.592245	2767
Israel	Chile	0.359285	0.980545	0.373141	1.74159e-05	0.628762	0.0885646	0.729424	0.01	0.373141	0.59212	2768
Norway	State of Pará	-0.286039	0.747793	0.373476	0.414541	0.355011	0.0114032	0.589982	0.22826	0.373476	0.593028	2769
State of Pará	Norway	0.286039	0.747793	0.373476	0.414541	0.355011	0.0114032	0.589982	0.22826	0.373476	0.592902	2770
Belarus	Croatia	0.0643528	0.0403273	0.373606	0.187402	0.671869	0.75081	0.500702	0.0121181	0.373606	0.593487	2771
Croatia	Belarus	-0.0643528	0.0403273	0.373606	0.187402	0.671869	0.75081	0.500702	0.0121181	0.373606	0.593361	2772
Netherlands	Oman	-0.423105	-0.51251	0.37371	0.00332665	0.471412	0.00116207	0.16929	0.434245	0.37371	0.593778	2773
Oman	Netherlands	0.423105	-0.51251	0.37371	0.00332665	0.471412	0.00116207	0.16929	0.434245	0.37371	0.593904	2774
Croatia	Fortaleza	0.443536	1.79801	0.373732	0.201482	0.564445	0.543972	0.782529	0.01	0.373732	0.59419	2775
Fortaleza	Croatia	-0.443536	1.79801	0.373732	0.201482	0.564445	0.543972	0.782529	0.01	0.373732	0.594064	2776
Belgium	Japan	0.100192	0.895481	0.373732	0.000154822	0.559294	0.000833791	0.948446	0.388331	0.373732	0.594443	2777
Japan	Belgium	-0.100192	0.895481	0.373732	0.000154822	0.559294	0.000833791	0.948446	0.388331	0.373732	0.594317	2778
Bosnia and Herzegovina	State of Paraíba	-0.550772	0.647994	0.373767	0.801616	0.29647	0.790339	0.605556	0.01	0.373767	0.594751	2779
State of Paraíba	Bosnia and Herzegovina	0.550772	0.647994	0.373767	0.801616	0.29647	0.790339	0.605556	0.01	0.373767	0.594625	2780
Norway	Serbia	-0.12574	-0.154108	0.373824	0.0464622	0.0390473	0.630945	0.451732	0.01	0.373824	0.594969	2781
Serbia	Norway	0.12574	-0.154108	0.373824	0.0464622	0.0390473	0.630945	0.451732	0.01	0.373824	0.595095	2782
Porto Alegre	State of Rondônia	0.454507	1.16224	0.373878	0.0234992	0.397679	0.337813	0.152296	0.01	0.373878	0.595436	2783
State of Rondônia	Porto Alegre	-0.454507	1.16224	0.373878	0.0234992	0.397679	0.337813	0.152296	0.01	0.373878	0.595309	2784
State of Goiás	State of Rio Grande do Sul	1.02736	0.622449	0.373971	0.00272022	0.694874	0.860562	0.181984	0.0238898	0.373971	0.595837	2785
State of Rio Grande do Sul	State of Goiás	-1.02736	0.622449	0.373971	0.00272022	0.694874	0.860562	0.181984	0.0238898	0.373971	0.595711	2786
Netherlands	Slovenia	0.101384	-0.622356	0.37406	4.32429e-06	0.848336	0.0393606	0.820903	0.125484	0.37406	0.596234	2787
Slovenia	Netherlands	-0.101384	-0.622356	0.37406	4.32429e-06	0.848336	0.0393606	0.820903	0.125484	0.37406	0.596107	2788
Rio de Janeiro city	State of Minas Gerais	0.915711	2.33577	0.374156	0.935292	0.79366	0.910355	0.5425	0.01	0.374156	0.596513	2789
State of Minas Gerais	Rio de Janeiro city	-0.915711	2.33577	0.374156	0.935292	0.79366	0.910355	0.5425	0.01	0.374156	0.596641	2790
Oman	Peru	-0.348649	1.60161	0.374424	5.44175e-06	0.647086	0.0036344	0.226581	0.01	0.374424	0.597323	2791
Peru	Oman	0.348649	1.60161	0.374424	5.44175e-06	0.647086	0.0036344	0.226581	0.01	0.374424	0.597195	2792
Portugal	Saudi Arabia	-0.178998	-0.131911	0.374541	0.106036	0.887574	0.025117	0.51138	0.161307	0.374541	0.597636	2793
Saudi Arabia	Portugal	0.178998	-0.131911	0.374541	0.106036	0.887574	0.025117	0.51138	0.161307	0.374541	0.597763	2794
Sweden	São Paulo city	-1.54019	-0.584689	0.374582	0.0483518	0.575758	0.391063	0.633351	0.01	0.374582	0.597956	2795
São Paulo city	Sweden	1.54019	-0.584689	0.374582	0.0483518	0.575758	0.391063	0.633351	0.01	0.374582	0.598083	2796
Australia	Bahrain	-0.0844145	0.234606	0.37463	0.822722	0.743728	0.408771	0.640393	0.01	0.37463	0.598416	2797
Bahrain	Australia	0.0844145	0.234606	0.37463	0.822722	0.743728	0.408771	0.640393	0.01	0.37463	0.598289	2798
Manaus	State of Rio Grande do Sul	0.264903	1.82151	0.374662	0.0143296	0.663097	0.873577	0.763585	0.01	0.374662	0.598595	2799
State of Rio Grande do Sul	Manaus	-0.264903	1.82151	0.374662	0.0143296	0.663097	0.873577	0.763585	0.01	0.374662	0.598723	2800
Belo Horizonte	United Arab Emirates	1.38127	0.407662	0.374882	0.0722664	0.347496	0.0433967	0.196986	0.01	0.374882	0.599202	2801
United Arab Emirates	Belo Horizonte	-1.38127	0.407662	0.374882	0.0722664	0.347496	0.0433967	0.196986	0.01	0.374882	0.59933	2802
Finland	Tokyo - JP	-0.140551	-0.154947	0.375492	8.42242e-06	0.724883	0.0332859	0.774979	0.01	0.375492	0.600562	2803
Tokyo - JP	Finland	0.140551	-0.154947	0.375492	8.42242e-06	0.724883	0.0332859	0.774979	0.01	0.375492	0.600434	2804
State of Amazonas	Sweden	0.973245	-1.22244	0.375644	0.00818465	0.831625	0.70743	0.914561	0.0109651	0.375644	0.601063	2805
Sweden	State of Amazonas	-0.973245	-1.22244	0.375644	0.00818465	0.831625	0.70743	0.914561	0.0109651	0.375644	0.600934	2806
Finland	State of Rio Grande do Sul	-1.46582	-0.238137	0.375778	0.274989	0.527537	0.471718	0.181474	0.01	0.375778	0.601406	2807
State of Rio Grande do Sul	Finland	1.46582	-0.238137	0.375778	0.274989	0.527537	0.471718	0.181474	0.01	0.375778	0.601535	2808
State of Pernambuco	United States	0.146318	0.70783	0.375802	0.0371223	0.269294	0.280543	0.46368	0.0237751	0.375802	0.60183	2809
United States	State of Pernambuco	-0.146318	0.70783	0.375802	0.0371223	0.269294	0.280543	0.46368	0.0237751	0.375802	0.601701	2810
Ireland	Italy	0.117655	-1.02288	0.376389	0.0397958	0.172073	0.253873	0.0242812	0.0405975	0.376389	0.603028	2811
Italy	Ireland	-0.117655	-1.02288	0.376389	0.0397958	0.172073	0.253873	0.0242812	0.0405975	0.376389	0.602899	2812
Greece	Portugal	-0.108681	-0.21959	0.376413	0.0511604	0.400367	0.0165779	0.442154	0.169585	0.376413	0.603325	2813
Portugal	Greece	0.108681	-0.21959	0.376413	0.0511604	0.400367	0.0165779	0.442154	0.169585	0.376413	0.603196	2814
Canada	State of São Paulo	-1.20776	0.322082	0.377386	0.0256665	0.301389	0.0650431	0.142494	0.186869	0.377386	0.605014	2815
State of São Paulo	Canada	1.20776	0.322082	0.377386	0.0256665	0.301389	0.0650431	0.142494	0.186869	0.377386	0.605144	2816
France	State of Santa Catarina	-1.12336	0.755677	0.378218	0.00528163	0.511983	0.00440503	0.355144	0.316234	0.378218	0.606608	2817
State of Santa Catarina	France	1.12336	0.755677	0.378218	0.00528163	0.511983	0.00440503	0.355144	0.316234	0.378218	0.606738	2818
France	South Korea	-0.0390915	0.514527	0.378417	6.64551e-05	0.567279	0.00598098	0.612951	0.292568	0.378417	0.607188	2819
South Korea	France	0.0390915	0.514527	0.378417	6.64551e-05	0.567279	0.00598098	0.612951	0.292568	0.378417	0.607318	2820
State of Rondônia	Tokyo - JP	0.959859	-0.472786	0.378545	0.0410772	0.65531	0.146758	0.656118	0.01	0.378545	0.607784	2821
Tokyo - JP	State of Rondônia	-0.959859	-0.472786	0.378545	0.0410772	0.65531	0.146758	0.656118	0.01	0.378545	0.607653	2822
Peru	State of Roraima	1.9327	-1.3327	0.378911	0.00442158	0.568197	0.00950871	0.386035	0.01	0.378911	0.608503	2823
State of Roraima	Peru	-1.9327	-1.3327	0.378911	0.00442158	0.568197	0.00950871	0.386035	0.01	0.378911	0.608633	2824
Norway	Saudi Arabia	-0.269004	-0.0883031	0.379204	0.0241551	0.739617	0.711316	0.824998	0.01	0.379204	0.609366	2825
Saudi Arabia	Norway	0.269004	-0.0883031	0.379204	0.0241551	0.739617	0.711316	0.824998	0.01	0.379204	0.609235	2826
Bahrain	Belgium	-0.164431	1.1779	0.379491	0.000235094	0.721547	0.0007195	0.398063	0.384936	0.379491	0.610089	2827
Belgium	Bahrain	0.164431	1.1779	0.379491	0.000235094	0.721547	0.0007195	0.398063	0.384936	0.379491	0.609958	2828
State of Bahia	State of Piauí	0.107051	1.10339	0.379612	0.0635806	0.3947	0.646184	0.738375	0.01	0.379612	0.610545	2829
State of Piauí	State of Bahia	-0.107051	1.10339	0.379612	0.0635806	0.3947	0.646184	0.738375	0.01	0.379612	0.610414	2830
Italy	State of Rio Grande do Norte	-0.732291	0.864053	0.379748	0.0676523	0.223616	0.820862	0.00274958	0.01	0.379748	0.610896	2831
State of Rio Grande do Norte	Italy	0.732291	0.864053	0.379748	0.0676523	0.223616	0.820862	0.00274958	0.01	0.379748	0.611027	2832
State of Alagoas	Sweden	0.865425	-0.771149	0.379812	0.0356636	0.329268	0.783054	0.509478	0.01	0.379812	0.611393	2833
Sweden	State of Alagoas	-0.865425	-0.771149	0.379812	0.0356636	0.329268	0.783054	0.509478	0.01	0.379812	0.611262	2834
Berlin	State of Espírito Santo	-1.1293	0.609579	0.379901	0.343589	0.577335	0.0584759	0.41424	0.01	0.379901	0.611668	2835
State of Espírito Santo	Berlin	1.1293	0.609579	0.379901	0.343589	0.577335	0.0584759	0.41424	0.01	0.379901	0.611799	2836
Bulgaria	Federal District	-3.79773	-0.356964	0.37997	0.00755115	0.587295	0.733164	0.314824	0.01	0.37997	0.612173	2837
Federal District	Bulgaria	3.79773	-0.356964	0.37997	0.00755115	0.587295	0.733164	0.314824	0.01	0.37997	0.612041	2838
Canada	Israel	-0.582858	0.334634	0.379998	0.57713	0.397569	0.0151261	0.466016	0.0973668	0.379998	0.612483	2839
Israel	Canada	0.582858	0.334634	0.379998	0.57713	0.397569	0.0151261	0.466016	0.0973668	0.379998	0.612351	2840
Serbia	Slovenia	0.0887584	-0.166688	0.380323	0.243193	0.463313	0.912441	0.782538	0.01	0.380323	0.613139	2841
Slovenia	Serbia	-0.0887584	-0.166688	0.380323	0.243193	0.463313	0.912441	0.782538	0.01	0.380323	0.613271	2842
Hungary	Slovenia	-0.0696775	0.15598	0.380651	0.123115	0.338657	0.401087	0.786066	0.01	0.380651	0.614064	2843
Slovenia	Hungary	0.0696775	0.15598	0.380651	0.123115	0.338657	0.401087	0.786066	0.01	0.380651	0.613931	2844
New York	Slovenia	-1.09847	4.50616	0.381219	0.0012367	0.169825	0.00129514	0.130472	0.385156	0.381219	0.615246	2845
Slovenia	New York	1.09847	4.50616	0.381219	0.0012367	0.169825	0.00129514	0.130472	0.385156	0.381219	0.615113	2846
Poland	State of Pará	-0.188867	0.807348	0.381342	0.543672	0.384436	0.0182106	0.57633	0.166568	0.381342	0.615711	2847
State of Pará	Poland	0.188867	0.807348	0.381342	0.543672	0.384436	0.0182106	0.57633	0.166568	0.381342	0.615578	2848
Chile	Porto Alegre	-1.24567	1.53415	0.381821	0.000158108	0.417707	0.23259	0.841727	0.01	0.381821	0.616749	2849
Porto Alegre	Chile	1.24567	1.53415	0.381821	0.000158108	0.417707	0.23259	0.841727	0.01	0.381821	0.616616	2850
Israel	New York	0.477294	-5.1144	0.382757	1.44573e-05	0.665782	0.000911187	0.699692	0.356069	0.382757	0.618529	2851
New York	Israel	-0.477294	-5.1144	0.382757	1.44573e-05	0.665782	0.000911187	0.699692	0.356069	0.382757	0.618396	2852
Croatia	State of Acre	-0.562284	0.956997	0.383756	0.338724	0.438537	0.130093	0.41806	0.01	0.383756	0.620411	2853
State of Acre	Croatia	0.562284	0.956997	0.383756	0.338724	0.438537	0.130093	0.41806	0.01	0.383756	0.620277	2854
France	State of Rondônia	-0.844577	0.82915	0.383779	0.485286	0.389939	0.282534	0.749847	0.0390188	0.383779	0.620582	2855
State of Rondônia	France	0.844577	0.82915	0.383779	0.485286	0.389939	0.282534	0.749847	0.0390188	0.383779	0.620716	2856
New York	United States	2.44314	12.1238	0.384252	0.00108703	0.724684	0.00162876	0.453623	0.362412	0.384252	0.62175	2857
United States	New York	-2.44314	12.1238	0.384252	0.00108703	0.724684	0.00162876	0.453623	0.362412	0.384252	0.621615	2858
Germany	State of Mato Grosso	-1.9201	0.648794	0.384441	0.0714678	0.666208	0.893945	0.509915	0.01	0.384441	0.622325	2859
State of Mato Grosso	Germany	1.9201	0.648794	0.384441	0.0714678	0.666208	0.893945	0.509915	0.01	0.384441	0.622191	2860
Croatia	State of Santa Catarina	-1.20725	0.31801	0.384503	0.0020676	0.458439	0.449933	0.858635	0.01	0.384503	0.622695	2861
State of Santa Catarina	Croatia	1.20725	0.31801	0.384503	0.0020676	0.458439	0.449933	0.858635	0.01	0.384503	0.62256	2862
Bahrain	Berlin	0.126745	0.296399	0.384761	0.251869	0.699015	0.149118	0.328662	0.01	0.384761	0.623248	2863
Berlin	Bahrain	-0.126745	0.296399	0.384761	0.251869	0.699015	0.149118	0.328662	0.01	0.384761	0.623383	2864
Finland	State of Pará	-0.16159	0.950624	0.384889	0.312968	0.288513	0.0359487	0.588038	0.106589	0.384889	0.623725	2865
State of Pará	Finland	0.16159	0.950624	0.384889	0.312968	0.288513	0.0359487	0.588038	0.106589	0.384889	0.62386	2866
State of Mato Grosso	Switzerland	1.92114	0.600359	0.385915	0.0153808	0.794816	0.804201	0.182918	0.0159265	0.385915	0.625795	2867
Switzerland	State of Mato Grosso	-1.92114	0.600359	0.385915	0.0153808	0.794816	0.804201	0.182918	0.0159265	0.385915	0.62566	2868
Czech Republic	State of Pernambuco	-0.570278	0.54659	0.385972	0.800945	0.22045	0.438042	0.415806	0.01	0.385972	0.626158	2869
State of Pernambuco	Czech Republic	0.570278	0.54659	0.385972	0.800945	0.22045	0.438042	0.415806	0.01	0.385972	0.626022	2870
Serbia	State of Bahia	-1.03526	0.20673	0.38625	0.629528	0.334069	0.147855	0.971459	0.060356	0.38625	0.626881	2871
State of Bahia	Serbia	1.03526	0.20673	0.38625	0.629528	0.334069	0.147855	0.971459	0.060356	0.38625	0.626745	2872
Canada	Saudi Arabia	-0.23248	-0.213699	0.386399	0.0637572	0.540658	0.0168371	0.971454	0.217043	0.386399	0.627396	2873
Saudi Arabia	Canada	0.23248	-0.213699	0.386399	0.0637572	0.540658	0.0168371	0.971454	0.217043	0.386399	0.627259	2874
Ireland	State of Tocantins	-1.54964	0.746318	0.386568	0.000407113	0.791834	0.561979	0.684784	0.0134765	0.386568	0.627943	2875
State of Tocantins	Ireland	1.54964	0.746318	0.386568	0.000407113	0.791834	0.561979	0.684784	0.0134765	0.386568	0.627806	2876
Macedonia	State of Maranhão	0.0780554	0.689844	0.175318	0.0122888	0.766748	0.0435969	0.0648389	0.01	0.386776	0.628417	2877
State of Rondônia	Macedonia	0.477792	0.682152	0.386776	0.0502881	0.329573	0.0926204	0.757552	0.01	0.386776	0.628554	2878
State of Paraná	State of Rondônia	-0.293687	1.32286	0.386811	0.0175159	0.309713	0.05021	0.484212	0.01	0.386811	0.628746	2879
State of Rondônia	State of Paraná	0.293687	1.32286	0.386811	0.0175159	0.309713	0.05021	0.484212	0.01	0.386811	0.628882	2880
Saudi Arabia	State of Espírito Santo	-1.00646	0.374621	0.386831	0.179619	0.530161	0.0141545	0.707554	0.01	0.386831	0.629052	2881
State of Espírito Santo	Saudi Arabia	1.00646	0.374621	0.386831	0.179619	0.530161	0.0141545	0.707554	0.01	0.386831	0.629189	2882
Germany	Ireland	-0.209485	-0.863779	0.386832	6.07804e-05	0.452427	0.988926	0.22594	0.01	0.386832	0.629464	2883
Ireland	Germany	0.209485	-0.863779	0.386832	6.07804e-05	0.452427	0.988926	0.22594	0.01	0.386832	0.629327	2884
Libya	Norway	0.192536	0.0994538	0.386882	0.00182262	0.912604	0.750244	0.179091	0.01	0.386882	0.629683	2885
Norway	Libya	-0.192536	0.0994538	0.386882	0.00182262	0.912604	0.750244	0.179091	0.01	0.386882	0.62982	2886
Chile	State of Rondônia	0.0903828	-1.01459	0.386933	0.0686313	0.179525	0.00267665	0.686155	0.01	0.386933	0.630039	2887
State of Rondônia	Chile	-0.0903828	-1.01459	0.386933	0.0686313	0.179525	0.00267665	0.686155	0.01	0.386933	0.630176	2888
France	State of Goiás	-2.07818	0.765546	0.387214	0.00266867	0.737784	0.0069044	0.511386	0.257408	0.387214	0.630909	2889
State of Goiás	France	2.07818	0.765546	0.387214	0.00266867	0.737784	0.0069044	0.511386	0.257408	0.387214	0.630771	2890
Belgium	United Kingdom	0.12836	-0.743255	0.387319	0.00152121	0.457819	0.00192863	0.113	0.354819	0.387319	0.631356	2891
United Kingdom	Belgium	-0.12836	-0.743255	0.387319	0.00152121	0.457819	0.00192863	0.113	0.354819	0.387319	0.631218	2892
Bahrain	Manaus	-0.463444	-1.66345	0.387393	0.00969249	0.916922	0.613946	0.757024	0.0108801	0.387393	0.631613	2893
Manaus	Bahrain	0.463444	-1.66345	0.387393	0.00969249	0.916922	0.613946	0.757024	0.0108801	0.387393	0.631751	2894
Germany	State of Rio Grande do Norte	-0.684634	1.26621	0.387603	0.0220351	0.475786	0.0276782	0.402926	0.01	0.387603	0.632368	2895
State of Rio Grande do Norte	Germany	0.684634	1.26621	0.387603	0.0220351	0.475786	0.0276782	0.402926	0.01	0.387603	0.632231	2896
Japan	State of Rio Grande do Norte	-0.993958	0.56756	0.38773	0.00527165	0.665886	0.0163242	0.585642	0.01	0.38773	0.632715	2897
State of Rio Grande do Norte	Japan	0.993958	0.56756	0.38773	0.00527165	0.665886	0.0163242	0.585642	0.01	0.38773	0.632853	2898
Bosnia and Herzegovina	Israel	0.0712833	0.217234	0.389287	0.00390293	0.750201	0.377762	0.724775	0.448932	0.389287	0.635671	2899
Israel	Bosnia and Herzegovina	-0.0712833	0.217234	0.389287	0.00390293	0.750201	0.377762	0.724775	0.448932	0.389287	0.635532	2900
Bosnia and Herzegovina	Sweden	0.534704	-0.668893	0.389354	0.0223994	0.136096	0.892048	0.216605	0.01	0.389354	0.636059	2901
Sweden	Bosnia and Herzegovina	-0.534704	-0.668893	0.389354	0.0223994	0.136096	0.892048	0.216605	0.01	0.389354	0.63592	2902
Canada	State of Amapá	-0.634951	1.45636	0.38943	0.0966353	0.440867	0.00149153	0.698324	0.01	0.38943	0.636461	2903
State of Amapá	Canada	0.634951	1.45636	0.38943	0.0966353	0.440867	0.00149153	0.698324	0.01	0.38943	0.636322	2904
Belo Horizonte	Qatar	1.391	0.347838	0.389765	0.0264722	0.228758	0.0658093	0.396874	0.01	0.389765	0.637287	2905
Qatar	Belo Horizonte	-1.391	0.347838	0.389765	0.0264722	0.228758	0.0658093	0.396874	0.01	0.389765	0.637147	2906
Costa Rica	State of Pernambuco	-0.565662	0.53793	0.390106	0.80408	0.757318	0.598939	0.563721	0.01	0.390106	0.637983	2907
State of Pernambuco	Costa Rica	0.565662	0.53793	0.390106	0.80408	0.757318	0.598939	0.563721	0.01	0.390106	0.638123	2908
State of Piauí	Sweden	1.46094	-0.682929	0.390145	0.246399	0.289207	0.666492	0.711887	0.01	0.390145	0.638325	2909
Sweden	State of Piauí	-1.46094	-0.682929	0.390145	0.246399	0.289207	0.666492	0.711887	0.01	0.390145	0.638465	2910
Japan	State of Mato Grosso do Sul	-1.66669	0.107183	0.390901	0.00428482	0.302279	0.30681	0.341032	0.01	0.390901	0.639983	2911
State of Mato Grosso do Sul	Japan	1.66669	0.107183	0.390901	0.00428482	0.302279	0.30681	0.341032	0.01	0.390901	0.639843	2912
Japan	Poland	-0.0618223	0.0244057	0.391545	0.416283	0.309298	0.172528	0.191313	0.0365139	0.391545	0.641177	2913
Poland	Japan	0.0618223	0.0244057	0.391545	0.416283	0.309298	0.172528	0.191313	0.0365139	0.391545	0.641317	2914
Spain	Ukraine	-0.289659	1.1789	0.392036	0.00451552	0.0751925	0.861406	0.288233	0.01	0.392036	0.642404	2915
Ukraine	Spain	0.289659	1.1789	0.392036	0.00451552	0.0751925	0.861406	0.288233	0.01	0.392036	0.642263	2916
State of Maranhão	State of Sergipe	-0.654501	1.13865	0.392206	0.172025	0.383767	0.982271	0.439716	0.0171102	0.392206	0.642963	2917
State of Sergipe	State of Maranhão	0.654501	1.13865	0.392206	0.172025	0.383767	0.982271	0.439716	0.0171102	0.392206	0.642822	2918
State of Goiás	Turkey	2.16468	0.259267	0.392363	0.000695555	0.771996	0.385635	0.393721	0.01	0.392363	0.643361	2919
Turkey	State of Goiás	-2.16468	0.259267	0.392363	0.000695555	0.771996	0.385635	0.393721	0.01	0.392363	0.643503	2920
Croatia	Manaus	-0.825162	1.385	0.392668	0.00384472	0.698941	0.928555	0.486079	0.01	0.392668	0.644145	2921
Manaus	Croatia	0.825162	1.385	0.392668	0.00384472	0.698941	0.928555	0.486079	0.01	0.392668	0.644286	2922
Saudi Arabia	United States	-0.627268	-0.323252	0.393001	0.0671323	0.171878	0.0886636	0.526872	0.0697858	0.393001	0.644973	2923
United States	Saudi Arabia	0.627268	-0.323252	0.393001	0.0671323	0.171878	0.0886636	0.526872	0.0697858	0.393001	0.645114	2924
Italy	Portugal	-0.100331	-0.567976	0.393224	0.00156607	0.143255	0.00323456	0.0154717	0.327237	0.393224	0.645765	2925
Portugal	Italy	0.100331	-0.567976	0.393224	0.00156607	0.143255	0.00323456	0.0154717	0.327237	0.393224	0.645623	2926
Colombia	Oman	1.20855	-0.13774	0.393501	0.0826114	0.157692	0.425352	0.00895281	0.01	0.393501	0.646361	2927
Oman	Colombia	-1.20855	-0.13774	0.393501	0.0826114	0.157692	0.425352	0.00895281	0.01	0.393501	0.646503	2928
Bosnia and Herzegovina	Lebanon	0.51404	-0.181604	0.394118	0.605716	0.969801	0.123451	0.311092	0.226887	0.394118	0.6478	2929
Lebanon	Bosnia and Herzegovina	-0.51404	-0.181604	0.394118	0.605716	0.969801	0.123451	0.311092	0.226887	0.394118	0.647658	2930
Belarus	State of Rondônia	-0.766505	0.454143	0.394308	0.00993505	0.566108	0.0320508	0.643735	0.01	0.394308	0.648256	2931
State of Rondônia	Belarus	0.766505	0.454143	0.394308	0.00993505	0.566108	0.0320508	0.643735	0.01	0.394308	0.648398	2932
Qatar	State of Paraíba	-1.38434	0.375527	0.394449	0.0185515	0.347093	0.044079	0.737241	0.01	0.394449	0.648773	2933
State of Paraíba	Qatar	1.38434	0.375527	0.394449	0.0185515	0.347093	0.044079	0.737241	0.01	0.394449	0.648915	2934
Belarus	São Paulo city	-1.01401	0.230308	0.394477	0.428785	0.579838	0.609876	0.403996	0.01	0.394477	0.649247	2935
São Paulo city	Belarus	1.01401	0.230308	0.394477	0.428785	0.579838	0.609876	0.403996	0.01	0.394477	0.649104	2936
Finland	Sweden	-0.239262	-1.26265	0.39481	0.00466036	0.431676	0.711156	0.356539	0.01	0.39481	0.649938	2937
Sweden	Finland	0.239262	-1.26265	0.39481	0.00466036	0.431676	0.711156	0.356539	0.01	0.39481	0.650081	2938
France	Rio de Janeiro city	-1.70647	1.42696	0.394844	0.736051	0.163745	0.423802	0.913453	0.0197737	0.394844	0.650423	2939
Rio de Janeiro city	France	1.70647	1.42696	0.394844	0.736051	0.163745	0.423802	0.913453	0.0197737	0.394844	0.65028	2940
Poland	State of São Paulo	-1.18944	0.146622	0.396039	0.276617	0.0765348	0.735128	0.602619	0.01	0.396039	0.652679	2941
State of São Paulo	Poland	1.18944	0.146622	0.396039	0.276617	0.0765348	0.735128	0.602619	0.01	0.396039	0.652536	2942
New York	State of Roraima	-0.965084	2.84802	0.396211	0.0317191	0.760912	0.0464168	0.297121	0.145226	0.396211	0.653106	2943
State of Roraima	New York	0.965084	2.84802	0.396211	0.0317191	0.760912	0.0464168	0.297121	0.145226	0.396211	0.65325	2944
Moldova	State of Mato Grosso	-1.51365	0.54162	0.396675	0.0611524	0.528183	0.42905	0.665106	0.01	0.396675	0.654159	2945
State of Mato Grosso	Moldova	1.51365	0.54162	0.396675	0.0611524	0.528183	0.42905	0.665106	0.01	0.396675	0.654303	2946
Chile	Qatar	0.321721	0.951078	0.396695	1.35812e-05	0.682277	0.0441623	0.961293	0.01	0.396695	0.654625	2947
Qatar	Chile	-0.321721	0.951078	0.396695	1.35812e-05	0.682277	0.0441623	0.961293	0.01	0.396695	0.65448	2948
State of Alagoas	State of Tocantins	-0.777533	0.835556	0.396973	0.270771	0.63603	0.233667	0.666353	0.01	0.396973	0.655373	2949
State of Tocantins	State of Alagoas	0.777533	0.835556	0.396973	0.270771	0.63603	0.233667	0.666353	0.01	0.396973	0.655228	2950
Belgium	United States	-1.04227	-1.61122	0.397027	0.0151599	0.934679	0.000715363	0.3913	0.40455	0.397027	0.655751	2951
United States	Belgium	1.04227	-1.61122	0.397027	0.0151599	0.934679	0.000715363	0.3913	0.40455	0.397027	0.655606	2952
Bulgaria	Slovenia	0.168026	0.138326	0.397282	0.0112303	0.849574	0.404736	0.225828	0.01	0.397282	0.656318	2953
Slovenia	Bulgaria	-0.168026	0.138326	0.397282	0.0112303	0.849574	0.404736	0.225828	0.01	0.397282	0.656463	2954
Japan	State of Santa Catarina	-1.3966	-0.134697	0.397464	0.00240861	0.716655	0.339515	0.710843	0.01	0.397464	0.657053	2955
State of Santa Catarina	Japan	1.3966	-0.134697	0.397464	0.00240861	0.716655	0.339515	0.710843	0.01	0.397464	0.656908	2956
Canada	Porto Alegre	-1.69096	0.393086	0.397861	0.503278	0.452955	0.00129066	0.346991	0.52873	0.397861	0.657856	2957
Porto Alegre	Canada	1.69096	0.393086	0.397861	0.503278	0.452955	0.00129066	0.346991	0.52873	0.397861	0.658001	2958
Fortaleza	Romania	-0.913238	1.80264	0.398514	0.167366	0.392373	0.29068	0.681039	0.0165075	0.398514	0.659226	2959
Romania	Fortaleza	0.913238	1.80264	0.398514	0.167366	0.392373	0.29068	0.681039	0.0165075	0.398514	0.659372	2960
Colombia	State of Espírito Santo	0.00325865	0.54593	0.39921	0.03682	0.515673	0.445846	0.435957	0.01	0.39921	0.660671	2961
State of Espírito Santo	Colombia	-0.00325865	0.54593	0.39921	0.03682	0.515673	0.445846	0.435957	0.01	0.39921	0.660817	2962
Argentina	Portugal	0.950828	-0.218034	0.399484	0.305877	0.879045	0.0122543	0.194607	0.0819522	0.399484	0.661563	2963
Portugal	Argentina	-0.950828	-0.218034	0.399484	0.305877	0.879045	0.0122543	0.194607	0.0819522	0.399484	0.661417	2964
Germany	State of Pernambuco	-0.585617	0.824869	0.399573	0.250712	0.195139	0.806787	0.356873	0.01	0.399573	0.662003	2965
State of Pernambuco	Germany	0.585617	0.824869	0.399573	0.250712	0.195139	0.806787	0.356873	0.01	0.399573	0.661856	2966
Israel	State of Sergipe	-0.538955	0.518217	0.399875	0.210645	0.186405	0.399946	0.94977	0.0537504	0.399875	0.662797	2967
State of Sergipe	Israel	0.538955	0.518217	0.399875	0.210645	0.186405	0.399946	0.94977	0.0537504	0.399875	0.66265	2968
Japan	State of Acre	-0.86198	0.522905	0.40011	0.321068	0.260418	0.16079	0.580651	0.01	0.40011	0.66348	2969
State of Acre	Japan	0.86198	0.522905	0.40011	0.321068	0.260418	0.16079	0.580651	0.01	0.40011	0.663333	2970
Macedonia	State of Goiás	-1.9439	0.0232411	0.958366	0.206177	0.344394	0.811466	0.260359	0.01	0.400349	0.66417	2971
State of Pará	Macedonia	-0.0884428	0.927405	0.400349	0.0885958	0.50746	0.0181144	0.567242	0.184564	0.400349	0.664023	2972
Berlin	São Paulo city	-1.07047	0.393264	0.401007	0.503065	0.32612	0.864651	0.915628	0.01	0.401007	0.66541	2973
São Paulo city	Berlin	1.07047	0.393264	0.401007	0.503065	0.32612	0.864651	0.915628	0.01	0.401007	0.665557	2974
Czech Republic	State of Santa Catarina	-1.22936	0.238473	0.401294	0.00161264	0.715476	0.42996	0.297514	0.01	0.401294	0.666181	2975
State of Santa Catarina	Czech Republic	1.22936	0.238473	0.401294	0.00161264	0.715476	0.42996	0.297514	0.01	0.401294	0.666329	2976
New York	Qatar	0.313598	4.76083	0.401621	0.000239518	0.839189	0.00253009	0.712899	0.345165	0.401621	0.66702	2977
Qatar	New York	-0.313598	4.76083	0.401621	0.000239518	0.839189	0.00253009	0.712899	0.345165	0.401621	0.667168	2978
Lebanon	State of Pará	-0.23211	0.894001	0.402928	0.464679	0.584643	0.0204704	0.706225	0.15294	0.402928	0.669637	2979
State of Pará	Lebanon	0.23211	0.894001	0.402928	0.464679	0.584643	0.0204704	0.706225	0.15294	0.402928	0.669489	2980
Czech Republic	State of Espírito Santo	-1.08044	0.444866	0.403332	0.388691	0.758255	0.0612222	0.508467	0.01	0.403332	0.670607	2981
State of Espírito Santo	Czech Republic	1.08044	0.444866	0.403332	0.388691	0.758255	0.0612222	0.508467	0.01	0.403332	0.670458	2982
Australia	State of Mato Grosso do Sul	-1.56054	0.185528	0.403386	0.00246193	0.544998	0.733106	0.686862	0.01	0.403386	0.670995	2983
State of Mato Grosso do Sul	Australia	1.56054	0.185528	0.403386	0.00246193	0.544998	0.733106	0.686862	0.01	0.403386	0.670846	2984
Manaus	United Arab Emirates	0.894518	-1.48744	0.403468	0.00698997	0.943953	0.667042	0.281924	0.0105473	0.403468	0.671281	2985
United Arab Emirates	Manaus	-0.894518	-1.48744	0.403468	0.00698997	0.943953	0.667042	0.281924	0.0105473	0.403468	0.67143	2986
Australia	State of Sergipe	-1.12792	0.71397	0.403567	0.240645	0.392765	0.630194	0.418522	0.0219504	0.403567	0.671743	2987
State of Sergipe	Australia	1.12792	0.71397	0.403567	0.240645	0.392765	0.630194	0.418522	0.0219504	0.403567	0.671893	2988
Belo Horizonte	State of Pernambuco	0.323994	1.72915	0.403737	0.0655122	0.453073	0.0661432	0.393536	0.01	0.403737	0.672476	2989
State of Pernambuco	Belo Horizonte	-0.323994	1.72915	0.403737	0.0655122	0.453073	0.0661432	0.393536	0.01	0.403737	0.672326	2990
Luxembourg	State of São Paulo	-1.15364	0.283121	0.403744	0.494027	0.610761	0.052362	0.799017	0.105598	0.403744	0.672637	2991
State of São Paulo	Luxembourg	1.15364	0.283121	0.403744	0.494027	0.610761	0.052362	0.799017	0.105598	0.403744	0.672787	2992
Bahrain	Federal District	-3.59686	-0.347133	0.40378	0.0127572	0.726396	0.507059	0.273029	0.01	0.40378	0.672997	2993
Federal District	Bahrain	3.59686	-0.347133	0.40378	0.0127572	0.726396	0.507059	0.273029	0.01	0.40378	0.673146	2994
State of Paraná	Turkey	0.848935	0.155169	0.404074	0.098925	0.443503	0.312602	0.356711	0.01	0.404074	0.673787	2995
Turkey	State of Paraná	-0.848935	0.155169	0.404074	0.098925	0.443503	0.312602	0.356711	0.01	0.404074	0.673937	2996
Italy	State of Bahia	-0.993403	0.540268	0.404365	0.000139539	0.0258521	0.00814526	2.50758e-05	0.267304	0.404365	0.674723	2997
State of Bahia	Italy	0.993403	0.540268	0.404365	0.000139539	0.0258521	0.00814526	2.50758e-05	0.267304	0.404365	0.674573	2998
State of Pernambuco	Switzerland	0.584521	0.780971	0.404642	0.211741	0.0976723	0.502615	0.195876	0.0137704	0.404642	0.675487	2999
Switzerland	State of Pernambuco	-0.584521	0.780971	0.404642	0.211741	0.0976723	0.502615	0.195876	0.0137704	0.404642	0.675337	3000
Greece	Norway	0.0289671	-0.112438	0.405949	0.00230039	0.0472749	0.957654	0.253944	0.01	0.405949	0.677972	3001
Norway	Greece	-0.0289671	-0.112438	0.405949	0.00230039	0.0472749	0.957654	0.253944	0.01	0.405949	0.677821	3002
Bosnia and Herzegovina	Manaus	-0.206609	1.4053	0.406167	0.014747	0.640372	0.888561	0.676554	0.01	0.406167	0.678487	3003
Manaus	Bosnia and Herzegovina	0.206609	1.4053	0.406167	0.014747	0.640372	0.888561	0.676554	0.01	0.406167	0.678638	3004
Japan	State of Goiás	-2.28392	0.169736	0.406483	0.000414506	0.567846	0.37586	0.296011	0.01	0.406483	0.67947	3005
State of Goiás	Japan	2.28392	0.169736	0.406483	0.000414506	0.567846	0.37586	0.296011	0.01	0.406483	0.679319	3006
State of Sergipe	United Arab Emirates	1.18005	0.630746	0.406806	0.333082	0.395209	0.698281	0.344671	0.0186422	0.406806	0.680313	3007
United Arab Emirates	State of Sergipe	-1.18005	0.630746	0.406806	0.333082	0.395209	0.698281	0.344671	0.0186422	0.406806	0.680161	3008
Moldova	State of Espírito Santo	-0.680584	0.598889	0.40706	0.631869	0.32385	0.000953496	0.484368	0.01	0.40706	0.680891	3009
State of Espírito Santo	Moldova	0.680584	0.598889	0.40706	0.631869	0.32385	0.000953496	0.484368	0.01	0.40706	0.681043	3010
Finland	State of Acre	-0.597751	0.785774	0.40745	0.62829	0.642165	0.178645	0.801041	0.01	0.40745	0.681847	3011
State of Acre	Finland	0.597751	0.785774	0.40745	0.62829	0.642165	0.178645	0.801041	0.01	0.40745	0.682	3012
Bosnia and Herzegovina	Rio de Janeiro city	-0.890739	1.45833	0.407503	0.941645	0.487462	0.364736	0.732179	0.01	0.407503	0.682394	3013
Rio de Janeiro city	Bosnia and Herzegovina	0.890739	1.45833	0.407503	0.941645	0.487462	0.364736	0.732179	0.01	0.407503	0.682242	3014
Argentina	State of Espírito Santo	-0.509324	0.676025	0.407956	0.515701	0.207506	0.201901	0.376115	0.01	0.407956	0.683306	3015
State of Espírito Santo	Argentina	0.509324	0.676025	0.407956	0.515701	0.207506	0.201901	0.376115	0.01	0.407956	0.683459	3016
Slovenia	State of Tocantins	-1.49525	0.217989	0.408062	0.217187	0.481024	0.759399	0.895236	0.01	0.408062	0.683943	3017
State of Tocantins	Slovenia	1.49525	0.217989	0.408062	0.217187	0.481024	0.759399	0.895236	0.01	0.408062	0.683789	3018
Czech Republic	Federal District	-3.94455	-0.324428	0.408532	0.0418378	0.343814	0.986082	0.748027	0.01	0.408532	0.685037	3019
Federal District	Czech Republic	3.94455	-0.324428	0.408532	0.0418378	0.343814	0.986082	0.748027	0.01	0.408532	0.684883	3020
New York	State of Paraná	0.156584	4.45396	0.408916	0.000369962	0.131785	0.000606558	0.0400734	0.375169	0.408916	0.685989	3021
State of Paraná	New York	-0.156584	4.45396	0.408916	0.000369962	0.131785	0.000606558	0.0400734	0.375169	0.408916	0.685835	3022
State of Rio Grande do Sul	Turkey	1.20573	0.151679	0.409061	0.154984	0.612805	0.711491	0.223515	0.01	0.409061	0.68654	3023
Turkey	State of Rio Grande do Sul	-1.20573	0.151679	0.409061	0.154984	0.612805	0.711491	0.223515	0.01	0.409061	0.686386	3024
Portugal	State of Mato Grosso	-2.04	0.366022	0.409242	0.618961	0.646172	0.807003	0.113547	0.0171026	0.409242	0.687152	3025
State of Mato Grosso	Portugal	2.04	0.366022	0.409242	0.618961	0.646172	0.807003	0.113547	0.0171026	0.409242	0.686998	3026
Argentina	Tokyo - JP	0.908107	-0.0555245	0.409418	0.0115644	0.195197	0.213105	0.465594	0.01	0.409418	0.687756	3027
Tokyo - JP	Argentina	-0.908107	-0.0555245	0.409418	0.0115644	0.195197	0.213105	0.465594	0.01	0.409418	0.687601	3028
Oman	Slovenia	0.293509	0.12712	0.409744	0.190405	0.936853	0.437934	0.62312	0.01	0.409744	0.688458	3029
Slovenia	Oman	-0.293509	0.12712	0.409744	0.190405	0.936853	0.437934	0.62312	0.01	0.409744	0.688612	3030
Lebanon	State of Pernambuco	-0.568092	0.559446	0.409964	0.824608	0.383446	0.507811	0.833876	0.01	0.409964	0.689137	3031
State of Pernambuco	Lebanon	0.568092	0.559446	0.409964	0.824608	0.383446	0.507811	0.833876	0.01	0.409964	0.689292	3032
State of Amapá	State of São Paulo	-0.247238	1.38002	0.410007	0.0421941	0.331247	0.000569083	0.747616	0.01	0.410007	0.689675	3033
State of São Paulo	State of Amapá	0.247238	1.38002	0.410007	0.0421941	0.331247	0.000569083	0.747616	0.01	0.410007	0.68952	3034
Libya	South Korea	0.195181	0.0332995	0.410104	1.6038e-06	0.550335	0.692564	0.155416	0.01	0.410104	0.690149	3035
South Korea	Libya	-0.195181	0.0332995	0.410104	1.6038e-06	0.550335	0.692564	0.155416	0.01	0.410104	0.689994	3036
State of Amapá	State of Rio Grande do Norte	-0.00582562	2.66746	0.410239	0.0175439	0.519327	0.000252505	0.681528	0.01	0.410239	0.69053	3037
State of Rio Grande do Norte	State of Amapá	0.00582562	2.66746	0.410239	0.0175439	0.519327	0.000252505	0.681528	0.01	0.410239	0.690686	3038
Belarus	Spain	0.126446	0.734126	0.410739	0.0189619	0.714151	0.955318	0.958802	0.01	0.410739	0.691839	3039
Spain	Belarus	-0.126446	0.734126	0.410739	0.0189619	0.714151	0.955318	0.958802	0.01	0.410739	0.691683	3040
Macedonia	State of Espírito Santo	-0.804217	0.378265	0.483966	0.2583	0.135329	0.0561163	0.338218	0.01	0.410832	0.692152	3041
Spain	Macedonia	-0.397733	1.21777	0.410832	0.0111668	0.00724662	0.604355	0.918394	0.013697	0.410832	0.692308	3042
State of Paraíba	State of Piauí	0.30475	1.01433	0.411351	0.106522	0.174889	0.134586	0.14491	0.01	0.411351	0.693338	3043
State of Piauí	State of Paraíba	-0.30475	1.01433	0.411351	0.106522	0.174889	0.134586	0.14491	0.01	0.411351	0.693494	3044
Italy	Netherlands	0.0987524	0.580844	0.41197	0.000248899	0.920712	0.0806065	0.380137	0.095336	0.41197	0.694851	3045
Netherlands	Italy	-0.0987524	0.580844	0.41197	0.000248899	0.920712	0.0806065	0.380137	0.095336	0.41197	0.694694	3046
Australia	State of Rio Grande do Norte	-0.999857	1.17931	0.412044	0.00701429	0.129062	0.0182125	0.613957	0.01	0.412044	0.695289	3047
State of Rio Grande do Norte	Australia	0.999857	1.17931	0.412044	0.00701429	0.129062	0.0182125	0.613957	0.01	0.412044	0.695132	3048
Bahrain	State of Rondônia	-0.943691	0.867825	0.412344	0.0564695	0.706939	0.0103926	0.423162	0.01	0.412344	0.695952	3049
State of Rondônia	Bahrain	0.943691	0.867825	0.412344	0.0564695	0.706939	0.0103926	0.423162	0.01	0.412344	0.696109	3050
Bosnia and Herzegovina	United Arab Emirates	0.54808	-0.160937	0.412429	0.0153579	0.245273	0.265824	0.91098	0.144017	0.412429	0.69641	3051
United Arab Emirates	Bosnia and Herzegovina	-0.54808	-0.160937	0.412429	0.0153579	0.245273	0.265824	0.91098	0.144017	0.412429	0.696568	3052
State of Ceará	State of Sergipe	-0.341998	3.43353	0.412494	0.145789	0.154555	0.714192	0.224612	0.01	0.412494	0.696834	3053
State of Sergipe	State of Ceará	0.341998	3.43353	0.412494	0.145789	0.154555	0.714192	0.224612	0.01	0.412494	0.696991	3054
Saudi Arabia	State of Amazonas	-0.554767	-0.751506	0.412523	0.000381264	0.872142	0.261448	0.0810028	0.0330164	0.412523	0.697199	3055
State of Amazonas	Saudi Arabia	0.554767	-0.751506	0.412523	0.000381264	0.872142	0.261448	0.0810028	0.0330164	0.412523	0.697356	3056
Chile	State of Amapá	-0.695404	1.49177	0.412934	0.0715525	0.400072	0.566093	0.813789	0.01	0.412934	0.698367	3057
State of Amapá	Chile	0.695404	1.49177	0.412934	0.0715525	0.400072	0.566093	0.813789	0.01	0.412934	0.698209	3058
Costa Rica	State of Sergipe	-0.952932	0.505253	0.413251	0.237554	0.591318	0.193915	0.87188	0.0613316	0.413251	0.699061	3059
State of Sergipe	Costa Rica	0.952932	0.505253	0.413251	0.237554	0.591318	0.193915	0.87188	0.0613316	0.413251	0.699219	3060
Bosnia and Herzegovina	State of Maranhão	0.315725	0.472283	0.413477	0.051185	0.635028	0.668272	0.880239	0.01	0.413477	0.699918	3061
State of Maranhão	Bosnia and Herzegovina	-0.315725	0.472283	0.413477	0.051185	0.635028	0.668272	0.880239	0.01	0.413477	0.699759	3062
Bosnia and Herzegovina	State of Acre	0.108884	1.12423	0.413958	0.603437	0.412683	0.248419	0.752861	0.01	0.413958	0.701049	3063
State of Acre	Bosnia and Herzegovina	-0.108884	1.12423	0.413958	0.603437	0.412683	0.248419	0.752861	0.01	0.413958	0.700891	3064
Berlin	Saudi Arabia	-0.290337	-0.122078	0.414441	0.0888574	0.790951	0.0174887	0.747393	0.01	0.414441	0.702185	3065
Saudi Arabia	Berlin	0.290337	-0.122078	0.414441	0.0888574	0.790951	0.0174887	0.747393	0.01	0.414441	0.702026	3066
Slovenia	State of Acre	-0.680123	0.638094	0.414789	0.212853	0.492154	0.139995	0.924587	0.01	0.414789	0.702934	3067
State of Acre	Slovenia	0.680123	0.638094	0.414789	0.212853	0.492154	0.139995	0.924587	0.01	0.414789	0.703093	3068
Slovenia	State of Ceará	-0.397395	0.673208	0.415924	0.220395	0.762693	0.608024	0.567216	0.01	0.415924	0.705336	3069
State of Ceará	Slovenia	0.397395	0.673208	0.415924	0.220395	0.762693	0.608024	0.567216	0.01	0.415924	0.705176	3070
Austria	State of Rio Grande do Sul	-1.39914	-0.183338	0.415929	0.686874	0.779961	0.450192	0.242282	0.0140678	0.415929	0.705505	3071
State of Rio Grande do Sul	Austria	1.39914	-0.183338	0.415929	0.686874	0.779961	0.450192	0.242282	0.0140678	0.415929	0.705665	3072
Czech Republic	Finland	0.0730723	-0.271828	0.415966	3.83744e-06	0.793861	0.219282	0.685365	0.01	0.415966	0.706047	3073
Finland	Czech Republic	-0.0730723	-0.271828	0.415966	3.83744e-06	0.793861	0.219282	0.685365	0.01	0.415966	0.705887	3074
São Paulo city	United Kingdom	0.9606	0.90385	0.416566	0.273933	0.704744	0.00959237	0.653514	0.288363	0.416566	0.707386	3075
United Kingdom	São Paulo city	-0.9606	0.90385	0.416566	0.273933	0.704744	0.00959237	0.653514	0.288363	0.416566	0.707226	3076
Czech Republic	Israel	-0.550765	0.105015	0.416713	0.000217566	0.768825	0.0354684	0.242548	0.345542	0.416713	0.707958	3077
Israel	Czech Republic	0.550765	0.105015	0.416713	0.000217566	0.768825	0.0354684	0.242548	0.345542	0.416713	0.707798	3078
State of Minas Gerais	Switzerland	1.21914	-0.35149	0.417045	0.0362898	0.373686	0.00925153	0.0294885	0.18413	0.417045	0.708843	3079
Switzerland	State of Minas Gerais	-1.21914	-0.35149	0.417045	0.0362898	0.373686	0.00925153	0.0294885	0.18413	0.417045	0.708682	3080
France	United Kingdom	-0.0242304	-0.351562	0.417186	0.000161591	0.992583	0.0396064	0.164382	0.11886	0.417186	0.709245	3081
United Kingdom	France	0.0242304	-0.351562	0.417186	0.000161591	0.992583	0.0396064	0.164382	0.11886	0.417186	0.709406	3082
Ireland	Turkey	0.140211	-0.578283	0.417277	3.21195e-05	0.3993	0.798599	0.93134	0.01	0.417277	0.709722	3083
Turkey	Ireland	-0.140211	-0.578283	0.417277	3.21195e-05	0.3993	0.798599	0.93134	0.01	0.417277	0.709883	3084
Libya	State of Acre	-0.309267	0.765479	0.417493	0.301517	0.169486	0.217378	0.340069	0.01	0.417493	0.710411	3085
State of Acre	Libya	0.309267	0.765479	0.417493	0.301517	0.169486	0.217378	0.340069	0.01	0.417493	0.710573	3086
Argentina	State of Mato Grosso	-1.29893	0.570583	0.418759	0.00395975	0.800901	0.544177	0.133908	0.0320176	0.418759	0.712892	3087
State of Mato Grosso	Argentina	1.29893	0.570583	0.418759	0.00395975	0.800901	0.544177	0.133908	0.0320176	0.418759	0.713054	3088
Libya	State of Santa Catarina	-1.06587	0.211297	0.419423	0.000516674	0.370887	0.0908829	0.366311	0.01	0.419423	0.714347	3089
State of Santa Catarina	Libya	1.06587	0.211297	0.419423	0.000516674	0.370887	0.0908829	0.366311	0.01	0.419423	0.714509	3090
Moldova	Serbia	0.258105	0.262645	0.419532	0.253646	0.358032	0.674388	0.990137	0.01	0.419532	0.715019	3091
Serbia	Moldova	-0.258105	0.262645	0.419532	0.253646	0.358032	0.674388	0.990137	0.01	0.419532	0.714857	3092
State of Ceará	State of Rio Grande do Sul	-0.494779	1.41113	0.419832	0.0983464	0.339559	0.317074	0.492202	0.0143175	0.419832	0.715694	3093
State of Rio Grande do Sul	State of Ceará	0.494779	1.41113	0.419832	0.0983464	0.339559	0.317074	0.492202	0.0143175	0.419832	0.715857	3094
Slovenia	State of Paraíba	-1.28716	0.276177	0.419874	0.532372	0.626946	0.562727	0.919554	0.01	0.419874	0.716256	3095
State of Paraíba	Slovenia	1.28716	0.276177	0.419874	0.532372	0.626946	0.562727	0.919554	0.01	0.419874	0.716093	3096
State of Alagoas	State of Piauí	-0.259709	1.32034	0.41999	0.00532775	0.703636	0.903965	0.843367	0.01	0.41999	0.716617	3097
State of Piauí	State of Alagoas	0.259709	1.32034	0.41999	0.00532775	0.703636	0.903965	0.843367	0.01	0.41999	0.71678	3098
Bulgaria	State of Rio de Janeiro	-1.16229	0.619592	0.420094	0.774088	0.19498	0.861387	0.765507	0.01	0.420094	0.717286	3099
State of Rio de Janeiro	Bulgaria	1.16229	0.619592	0.420094	0.774088	0.19498	0.861387	0.765507	0.01	0.420094	0.717122	3100
State of Alagoas	State of Paraná	-0.107303	0.61448	0.420317	0.339668	0.370729	0.0586559	0.185336	0.12827	0.420317	0.717829	3101
State of Paraná	State of Alagoas	0.107303	0.61448	0.420317	0.339668	0.370729	0.0586559	0.185336	0.12827	0.420317	0.717993	3102
Austria	Belgium	0.343836	2.04962	0.420342	0.0028052	0.31329	0.000346	0.723205	0.410258	0.420342	0.718199	3103
Belgium	Austria	-0.343836	2.04962	0.420342	0.0028052	0.31329	0.000346	0.723205	0.410258	0.420342	0.718363	3104
Belarus	Poland	0.0376578	0.0310092	0.420448	0.770738	0.552376	0.479372	0.869173	0.01	0.420448	0.71871	3105
Poland	Belarus	-0.0376578	0.0310092	0.420448	0.770738	0.552376	0.479372	0.869173	0.01	0.420448	0.718874	3106
Macedonia	State of Ceará	-0.171514	0.366621	0.742716	0.14116	0.8846	0.0976356	0.306834	0.0523326	0.421019	0.720015	3107
State of Pernambuco	Macedonia	0.226685	0.709004	0.421019	0.155227	0.411397	0.213119	0.838535	0.01	0.421019	0.720179	3108
Berlin	Chile	0.0825216	1.26737	0.421515	4.70806e-05	0.798821	0.0665818	0.488062	0.01	0.421515	0.721357	3109
Chile	Berlin	-0.0825216	1.26737	0.421515	4.70806e-05	0.798821	0.0665818	0.488062	0.01	0.421515	0.721192	3110
Netherlands	Peru	-2.9932	-1.95738	0.421563	2.69189e-05	0.912086	0.00554122	0.5017	0.01	0.421563	0.721605	3111
Peru	Netherlands	2.9932	-1.95738	0.421563	2.69189e-05	0.912086	0.00554122	0.5017	0.01	0.421563	0.721771	3112
Austria	State of Paraná	-1.05676	-0.176206	0.422138	0.795672	0.572714	0.905453	0.216743	0.01	0.422138	0.723085	3113
State of Paraná	Austria	1.05676	-0.176206	0.422138	0.795672	0.572714	0.905453	0.216743	0.01	0.422138	0.72292	3114
Greece	State of Rondônia	-0.767659	0.630599	0.422414	0.0260406	0.329194	0.0257904	0.818983	0.01	0.422414	0.723723	3115
State of Rondônia	Greece	0.767659	0.630599	0.422414	0.0260406	0.329194	0.0257904	0.818983	0.01	0.422414	0.723889	3116
Bosnia and Herzegovina	Fortaleza	1.05907	1.79014	0.422498	0.1213	0.292379	0.588109	0.845956	0.01	0.422498	0.724199	3117
Fortaleza	Bosnia and Herzegovina	-1.05907	1.79014	0.422498	0.1213	0.292379	0.588109	0.845956	0.01	0.422498	0.724365	3118
Lebanon	Ukraine	-0.0380022	-0.0687129	0.422533	0.469966	0.598441	0.0232214	0.986052	0.01	0.422533	0.724758	3119
Ukraine	Lebanon	0.0380022	-0.0687129	0.422533	0.469966	0.598441	0.0232214	0.986052	0.01	0.422533	0.724592	3120
Bahrain	State of Rio Grande do Sul	-1.08954	-0.198391	0.423069	0.048634	0.226027	0.686957	0.445993	0.01	0.423069	0.726009	3121
State of Rio Grande do Sul	Bahrain	1.08954	-0.198391	0.423069	0.048634	0.226027	0.686957	0.445993	0.01	0.423069	0.725843	3122
Saudi Arabia	United Kingdom	0.218916	-0.625787	0.423573	4.58684e-05	0.892817	0.000977836	0.905382	0.392215	0.423573	0.727041	3123
United Kingdom	Saudi Arabia	-0.218916	-0.625787	0.423573	4.58684e-05	0.892817	0.000977836	0.905382	0.392215	0.423573	0.727207	3124
Peru	Spain	4.24487	-4.0323	0.424321	0.0792538	0.716669	0.0328835	0.794019	0.01	0.424321	0.728659	3125
Spain	Peru	-4.24487	-4.0323	0.424321	0.0792538	0.716669	0.0328835	0.794019	0.01	0.424321	0.728826	3126
Norway	State of Amapá	-0.519724	0.836559	0.425965	0.0661947	0.531392	0.005898	0.597158	0.01	0.425965	0.731986	3127
State of Amapá	Norway	0.519724	0.836559	0.425965	0.0661947	0.531392	0.005898	0.597158	0.01	0.425965	0.731818	3128
State of Roraima	State of Santa Catarina	-0.954661	-0.905464	0.426114	0.00193373	0.215034	0.0786277	0.807636	0.01	0.426114	0.73241	3129
State of Santa Catarina	State of Roraima	0.954661	-0.905464	0.426114	0.00193373	0.215034	0.0786277	0.807636	0.01	0.426114	0.732579	3130
Canada	State of Acre	-0.762517	1.00662	0.426748	0.661085	0.382159	0.206303	0.721041	0.01	0.426748	0.734007	3131
State of Acre	Canada	0.762517	1.00662	0.426748	0.661085	0.382159	0.206303	0.721041	0.01	0.426748	0.733838	3132
Czech Republic	State of Minas Gerais	-1.10729	-0.102517	0.427608	0.632117	0.362683	0.305283	0.514756	0.01	0.427608	0.735823	3133
State of Minas Gerais	Czech Republic	1.10729	-0.102517	0.427608	0.632117	0.362683	0.305283	0.514756	0.01	0.427608	0.735654	3134
Fortaleza	State of Paraná	-0.35489	2.75297	0.427691	0.248818	0.0219105	0.461054	0.0085219	0.0121731	0.427691	0.736305	3135
State of Paraná	Fortaleza	0.35489	2.75297	0.427691	0.248818	0.0219105	0.461054	0.0085219	0.0121731	0.427691	0.736136	3136
Croatia	Finland	0.0690181	-0.206959	0.427878	1.76278e-05	0.798336	0.00477333	0.787555	0.01	0.427878	0.736798	3137
Finland	Croatia	-0.0690181	-0.206959	0.427878	1.76278e-05	0.798336	0.00477333	0.787555	0.01	0.427878	0.736967	3138
South Korea	Sweden	-0.150425	-0.687639	0.42889	0.0522126	0.554157	0.925126	0.59801	0.01	0.42889	0.73888	3139
Sweden	South Korea	0.150425	-0.687639	0.42889	0.0522126	0.554157	0.925126	0.59801	0.01	0.42889	0.73905	3140
Lebanon	State of Rondônia	-0.78562	0.653313	0.429206	0.0216517	0.5459	0.0296887	0.810809	0.01	0.429206	0.739766	3141
State of Rondônia	Lebanon	0.78562	0.653313	0.429206	0.0216517	0.5459	0.0296887	0.810809	0.01	0.429206	0.739936	3142
Federal District	United States	2.981	0.50963	0.429439	0.831963	0.821931	0.0747883	0.369458	0.0548627	0.429439	0.740678	3143
United States	Federal District	-2.981	0.50963	0.429439	0.831963	0.821931	0.0747883	0.369458	0.0548627	0.429439	0.740508	3144
Croatia	State of Rio Grande do Sul	-1.38262	-0.213112	0.429605	0.139402	0.778324	0.545623	0.22227	0.01	0.429605	0.741135	3145
State of Rio Grande do Sul	Croatia	1.38262	-0.213112	0.429605	0.139402	0.778324	0.545623	0.22227	0.01	0.429605	0.741306	3146
Colombia	Costa Rica	1.08553	-0.0785054	0.42961	0.00479132	0.738819	0.00313276	0.580832	0.488991	0.42961	0.741486	3147
Costa Rica	Colombia	-1.08553	-0.0785054	0.42961	0.00479132	0.738819	0.00313276	0.580832	0.488991	0.42961	0.741657	3148
Macedonia	State of Bahia	-0.864188	0.0727456	0.871219	0.915148	0.262061	0.0632739	0.901565	0.01	0.429633	0.742039	3149
United States	Macedonia	0.769657	-0.725128	0.429633	0.927961	0.422565	0.381404	0.173424	0.021799	0.429633	0.741868	3150
State of Amapá	United States	0.224426	1.04784	0.429822	0.175692	0.295884	0.0846139	0.796927	0.01	0.429822	0.742709	3151
United States	State of Amapá	-0.224426	1.04784	0.429822	0.175692	0.295884	0.0846139	0.796927	0.01	0.429822	0.742538	3152
Manaus	Sweden	1.29713	-1.28112	0.42992	0.101809	0.607493	0.980028	0.954875	0.01	0.42992	0.743221	3153
Sweden	Manaus	-1.29713	-1.28112	0.42992	0.101809	0.607493	0.980028	0.954875	0.01	0.42992	0.743049	3154
Italy	State of Rondônia	-0.780342	0.676151	0.430229	0.352872	0.30839	0.578534	0.0494085	0.018323	0.430229	0.744099	3155
State of Rondônia	Italy	0.780342	0.676151	0.430229	0.352872	0.30839	0.578534	0.0494085	0.018323	0.430229	0.743927	3156
São Paulo city	United States	0.427204	0.51936	0.430508	0.859179	0.221043	0.600935	0.516079	0.0146662	0.430508	0.744754	3157
United States	São Paulo city	-0.427204	0.51936	0.430508	0.859179	0.221043	0.600935	0.516079	0.0146662	0.430508	0.744927	3158
Netherlands	São Paulo city	-1.48525	-0.554464	0.430529	0.704162	0.844699	0.0193936	0.493376	0.266462	0.430529	0.745136	3159
São Paulo city	Netherlands	1.48525	-0.554464	0.430529	0.704162	0.844699	0.0193936	0.493376	0.266462	0.430529	0.745308	3160
Chile	Hungary	0.162757	1.09535	0.430642	1.33446e-05	0.937737	0.0905227	0.818453	0.01	0.430642	0.745847	3161
Hungary	Chile	-0.162757	1.09535	0.430642	1.33446e-05	0.937737	0.0905227	0.818453	0.01	0.430642	0.745675	3162
Slovenia	State of Pernambuco	-0.632833	0.430844	0.430761	0.636705	0.61604	0.700412	0.247746	0.01	0.430761	0.7464	3163
State of Pernambuco	Slovenia	0.632833	0.430844	0.430761	0.636705	0.61604	0.700412	0.247746	0.01	0.430761	0.746228	3164
State of Amapá	United Arab Emirates	0.794792	0.895646	0.430939	0.0273415	0.473742	0.00810985	0.564114	0.01	0.430939	0.74688	3165
United Arab Emirates	State of Amapá	-0.794792	0.895646	0.430939	0.0273415	0.473742	0.00810985	0.564114	0.01	0.430939	0.747053	3166
France	State of Maranhão	-0.329408	0.611147	0.43178	0.0257498	0.796051	0.00585356	0.853288	0.300362	0.43178	0.748858	3167
State of Maranhão	France	0.329408	0.611147	0.43178	0.0257498	0.796051	0.00585356	0.853288	0.300362	0.43178	0.748685	3168
Finland	Portugal	-0.142125	-0.165516	0.43222	0.00232517	0.822414	0.46728	0.577957	0.0152566	0.43222	0.749796	3169
Portugal	Finland	0.142125	-0.165516	0.43222	0.00232517	0.822414	0.46728	0.577957	0.0152566	0.43222	0.74997	3170
State of Amapá	State of Rondônia	-0.200115	1.64091	0.432517	0.0219934	0.4876	0.000789824	0.868348	0.01	0.432517	0.750834	3171
State of Rondônia	State of Amapá	0.200115	1.64091	0.432517	0.0219934	0.4876	0.000789824	0.868348	0.01	0.432517	0.75066	3172
Israel	State of Minas Gerais	-0.472418	0.100397	0.432638	0.281396	0.390866	0.538745	0.354694	0.126697	0.432638	0.751392	3173
State of Minas Gerais	Israel	0.472418	0.100397	0.432638	0.281396	0.390866	0.538745	0.354694	0.126697	0.432638	0.751218	3174
Canada	Lebanon	-0.125211	0.405264	0.432687	0.00674496	0.421936	0.0166232	0.81729	0.198798	0.432687	0.751652	3175
Lebanon	Canada	0.125211	0.405264	0.432687	0.00674496	0.421936	0.0166232	0.81729	0.198798	0.432687	0.751827	3176
Kuwait	Qatar	0.0816742	0.148729	0.432945	0.291672	0.12768	0.231502	0.00816729	0.01	0.432945	0.752449	3177
Qatar	Kuwait	-0.0816742	0.148729	0.432945	0.291672	0.12768	0.231502	0.00816729	0.01	0.432945	0.752623	3178
Russia	United Arab Emirates	0.101242	-0.0683325	0.433164	0.353008	0.662134	0.585147	0.405893	0.01	0.433164	0.75318	3179
United Arab Emirates	Russia	-0.101242	-0.0683325	0.433164	0.353008	0.662134	0.585147	0.405893	0.01	0.433164	0.753355	3180
Fortaleza	State of Rio Grande do Sul	-0.874005	2.33435	0.433197	0.204865	0.155238	0.349257	0.719871	0.0136142	0.433197	0.753762	3181
State of Rio Grande do Sul	Fortaleza	0.874005	2.33435	0.433197	0.204865	0.155238	0.349257	0.719871	0.0136142	0.433197	0.753587	3182
Germany	State of Ceará	-0.896597	-1.01117	0.433543	0.199414	0.0816308	0.089101	0.000624567	0.0529144	0.433543	0.754716	3183
State of Ceará	Germany	0.896597	-1.01117	0.433543	0.199414	0.0816308	0.089101	0.000624567	0.0529144	0.433543	0.754541	3184
State of Minas Gerais	United States	0.370027	0.388201	0.433642	0.00794013	0.507001	0.0882408	0.483254	0.0547025	0.433642	0.755064	3185
United States	State of Minas Gerais	-0.370027	0.388201	0.433642	0.00794013	0.507001	0.0882408	0.483254	0.0547025	0.433642	0.755239	3186
Belarus	Tokyo - JP	0.0539531	0.0228033	0.433946	0.965063	0.534319	0.98636	0.210135	0.01	0.433946	0.755945	3187
Tokyo - JP	Belarus	-0.0539531	0.0228033	0.433946	0.965063	0.534319	0.98636	0.210135	0.01	0.433946	0.756121	3188
Lebanon	Russia	-0.0486917	-0.0506506	0.434127	0.00853128	0.583543	0.568913	0.774299	0.01	0.434127	0.756789	3189
Russia	Lebanon	0.0486917	-0.0506506	0.434127	0.00853128	0.583543	0.568913	0.774299	0.01	0.434127	0.756612	3190
Belgium	France	0.209193	-0.711183	0.434288	0.0131302	0.770107	0.000276731	0.716227	0.444467	0.434288	0.757246	3191
France	Belgium	-0.209193	-0.711183	0.434288	0.0131302	0.770107	0.000276731	0.716227	0.444467	0.434288	0.757422	3192
State of Rio de Janeiro	São Paulo city	-0.0724873	-2.15939	0.434475	0.601374	0.748065	0.359069	0.198775	0.01	0.434475	0.758103	3193
São Paulo city	State of Rio de Janeiro	0.0724873	-2.15939	0.434475	0.601374	0.748065	0.359069	0.198775	0.01	0.434475	0.757926	3194
France	Japan	0.0710392	0.449758	0.434781	4.73449e-05	0.294529	0.00552869	0.86331	0.296268	0.434781	0.75899	3195
Japan	France	-0.0710392	0.449758	0.434781	4.73449e-05	0.294529	0.00552869	0.86331	0.296268	0.434781	0.758813	3196
Porto Alegre	State of Pernambuco	0.781863	0.939275	0.43507	0.825563	0.599312	0.895265	0.243826	0.01	0.43507	0.759849	3197
State of Pernambuco	Porto Alegre	-0.781863	0.939275	0.43507	0.825563	0.599312	0.895265	0.243826	0.01	0.43507	0.759672	3198
Chile	Norway	0.0971412	0.866519	0.435192	4.17545e-05	0.841841	0.0755379	0.624594	0.01	0.435192	0.76024	3199
Norway	Chile	-0.0971412	0.866519	0.435192	4.17545e-05	0.841841	0.0755379	0.624594	0.01	0.435192	0.760417	3200
Denmark	State of Ceará	-0.873413	-0.617761	0.435279	0.437327	0.646747	0.0532486	0.779363	0.0795524	0.435279	0.760925	3201
State of Ceará	Denmark	0.873413	-0.617761	0.435279	0.437327	0.646747	0.0532486	0.779363	0.0795524	0.435279	0.760748	3202
State of Acre	Switzerland	0.673327	0.878351	0.435594	0.744134	0.961135	0.515407	0.820243	0.01	0.435594	0.761831	3203
Switzerland	State of Acre	-0.673327	0.878351	0.435594	0.744134	0.961135	0.515407	0.820243	0.01	0.435594	0.761653	3204
Greece	State of Acre	-0.600944	0.738794	0.435759	0.0977345	0.244925	0.103658	0.920805	0.01	0.435759	0.762298	3205
State of Acre	Greece	0.600944	0.738794	0.435759	0.0977345	0.244925	0.103658	0.920805	0.01	0.435759	0.762476	3206
Chile	Greece	-0.04549	0.955587	0.435996	1.30621e-05	0.531271	0.0676273	0.852828	0.01	0.435996	0.763248	3207
Greece	Chile	0.04549	0.955587	0.435996	1.30621e-05	0.531271	0.0676273	0.852828	0.01	0.435996	0.76307	3208
State of Paraíba	State of Santa Catarina	0.0788495	0.529771	0.436451	0.0528952	0.186717	0.934627	0.887173	0.01	0.436451	0.764223	3209
State of Santa Catarina	State of Paraíba	-0.0788495	0.529771	0.436451	0.0528952	0.186717	0.934627	0.887173	0.01	0.436451	0.764402	3210
Czech Republic	State of Maranhão	-0.330964	0.281203	0.436535	0.0838595	0.601535	0.989437	0.751077	0.01	0.436535	0.764728	3211
State of Maranhão	Czech Republic	0.330964	0.281203	0.436535	0.0838595	0.601535	0.989437	0.751077	0.01	0.436535	0.764907	3212
Berlin	United States	-0.560216	0.547133	0.436736	0.00507794	0.642524	0.040087	0.804956	0.145773	0.436736	0.765439	3213
United States	Berlin	0.560216	0.547133	0.436736	0.00507794	0.642524	0.040087	0.804956	0.145773	0.436736	0.765618	3214
Greece	Qatar	0.0591993	0.119719	0.437019	0.0184009	0.728158	0.0400028	0.806689	0.01	0.437019	0.766473	3215
Qatar	Greece	-0.0591993	0.119719	0.437019	0.0184009	0.728158	0.0400028	0.806689	0.01	0.437019	0.766293	3216
Belarus	Federal District	-3.81517	-0.189092	0.437381	0.0221742	0.707689	0.868108	0.140348	0.01	0.437381	0.767468	3217
Federal District	Belarus	3.81517	-0.189092	0.437381	0.0221742	0.707689	0.868108	0.140348	0.01	0.437381	0.767289	3218
Federal District	State of Pará	3.0044	0.99589	0.437456	0.640508	0.743603	0.00613124	0.288493	0.228686	0.437456	0.767961	3219
State of Pará	Federal District	-3.0044	0.99589	0.437456	0.640508	0.743603	0.00613124	0.288493	0.228686	0.437456	0.767781	3220
Belgium	New York	0.0461378	3.22496	0.437613	0.000213901	0.764758	0.00401303	0.89962	0.323254	0.437613	0.768416	3221
New York	Belgium	-0.0461378	3.22496	0.437613	0.000213901	0.764758	0.00401303	0.89962	0.323254	0.437613	0.768596	3222
Austria	State of Pará	-0.348809	0.597735	0.437991	0.808976	0.585961	0.0080866	0.386469	0.260098	0.437991	0.769622	3223
State of Pará	Austria	0.348809	0.597735	0.437991	0.808976	0.585961	0.0080866	0.386469	0.260098	0.437991	0.769441	3224
Spain	State of Mato Grosso	-1.81277	0.834074	0.438092	0.146727	0.00438553	0.99227	0.00173576	0.01	0.438092	0.769979	3225
State of Mato Grosso	Spain	1.81277	0.834074	0.438092	0.146727	0.00438553	0.99227	0.00173576	0.01	0.438092	0.77016	3226
Belarus	State of Tocantins	-1.45611	0.136113	0.438155	0.172614	0.596767	0.877385	0.759595	0.01	0.438155	0.770633	3227
State of Tocantins	Belarus	1.45611	0.136113	0.438155	0.172614	0.596767	0.877385	0.759595	0.01	0.438155	0.770452	3228
Canada	State of Pernambuco	-0.677785	0.786272	0.438225	0.0800093	0.291609	0.19258	0.715704	0.01	0.438225	0.77112	3229
State of Pernambuco	Canada	0.677785	0.786272	0.438225	0.0800093	0.291609	0.19258	0.715704	0.01	0.438225	0.770939	3230
Fortaleza	State of Pernambuco	-0.589619	-2.72573	0.43827	0.00224266	0.593833	0.556087	0.63327	0.0100526	0.43827	0.771562	3231
State of Pernambuco	Fortaleza	0.589619	-2.72573	0.43827	0.00224266	0.593833	0.556087	0.63327	0.0100526	0.43827	0.771381	3232
Bahrain	São Paulo city	-1.08908	-0.322487	0.438364	0.570253	0.519724	0.262828	0.224179	0.0237043	0.438364	0.771909	3233
São Paulo city	Bahrain	1.08908	-0.322487	0.438364	0.570253	0.519724	0.262828	0.224179	0.0237043	0.438364	0.772091	3234
Porto Alegre	State of Tocantins	0.166954	0.431191	0.438542	0.0358571	0.227248	0.0526525	0.909044	0.274577	0.438542	0.772586	3235
State of Tocantins	Porto Alegre	-0.166954	0.431191	0.438542	0.0358571	0.227248	0.0526525	0.909044	0.274577	0.438542	0.772768	3236
Belarus	Hungary	0.118538	0.0627048	0.439291	0.475522	0.430478	0.491389	0.973078	0.0172968	0.439291	0.77427	3237
Hungary	Belarus	-0.118538	0.0627048	0.439291	0.475522	0.430478	0.491389	0.973078	0.0172968	0.439291	0.774452	3238
Australia	Romania	-0.386495	-0.114701	0.439777	0.258035	0.0102926	0.988396	0.374654	0.01	0.439777	0.775675	3239
Romania	Australia	0.386495	-0.114701	0.439777	0.258035	0.0102926	0.988396	0.374654	0.01	0.439777	0.775492	3240
Libya	Saudi Arabia	-0.103822	-0.0540402	0.440664	0.00600177	0.20544	0.226653	0.0553607	0.0297889	0.440664	0.777606	3241
Saudi Arabia	Libya	0.103822	-0.0540402	0.440664	0.00600177	0.20544	0.226653	0.0553607	0.0297889	0.440664	0.777423	3242
Belarus	State of Amazonas	-0.601852	0.609996	0.440702	0.00151655	0.80855	0.359368	0.781165	0.0233852	0.440702	0.77804	3243
State of Amazonas	Belarus	0.601852	0.609996	0.440702	0.00151655	0.80855	0.359368	0.781165	0.0233852	0.440702	0.777856	3244
Switzerland	Tokyo - JP	0.0132993	0.202099	0.441038	0.000471995	0.503497	0.0379663	0.471748	0.124801	0.441038	0.779001	3245
Tokyo - JP	Switzerland	-0.0132993	0.202099	0.441038	0.000471995	0.503497	0.0379663	0.471748	0.124801	0.441038	0.778817	3246
Colombia	State of Pernambuco	0.453665	0.590336	0.441277	0.565902	0.39593	0.74483	0.511554	0.01	0.441277	0.779606	3247
State of Pernambuco	Colombia	-0.453665	0.590336	0.441277	0.565902	0.39593	0.74483	0.511554	0.01	0.441277	0.77979	3248
Canada	Hungary	0.0310229	-0.339571	0.44156	0.0529764	0.0980615	0.0136327	0.741255	0.189724	0.44156	0.78066	3249
Hungary	Canada	-0.0310229	-0.339571	0.44156	0.0529764	0.0980615	0.0136327	0.741255	0.189724	0.44156	0.780476	3250
Belgium	State of Maranhão	-0.293049	1.16405	0.442104	0.00225847	0.754514	0.000730411	0.660995	0.400352	0.442104	0.781807	3251
State of Maranhão	Belgium	0.293049	1.16405	0.442104	0.00225847	0.754514	0.000730411	0.660995	0.400352	0.442104	0.781992	3252
Norway	United Arab Emirates	-0.0675355	-0.106979	0.442122	0.000418057	0.837206	0.638065	0.254153	0.01	0.442122	0.782208	3253
United Arab Emirates	Norway	0.0675355	-0.106979	0.442122	0.000418057	0.837206	0.638065	0.254153	0.01	0.442122	0.782393	3254
Finland	State of Tocantins	-1.77753	-0.290544	0.442311	0.231032	0.710085	0.764329	0.301334	0.01	0.442311	0.783097	3255
State of Tocantins	Finland	1.77753	-0.290544	0.442311	0.231032	0.710085	0.764329	0.301334	0.01	0.442311	0.782912	3256
Denmark	Fortaleza	-0.63373	-1.02298	0.442789	0.306141	0.728888	0.046418	0.572971	0.0821246	0.442789	0.784129	3257
Fortaleza	Denmark	0.63373	-1.02298	0.442789	0.306141	0.728888	0.046418	0.572971	0.0821246	0.442789	0.784315	3258
Fortaleza	Switzerland	0.653035	-1.45491	0.442935	0.294086	0.824458	0.0556827	0.793931	0.0819129	0.442935	0.784759	3259
Switzerland	Fortaleza	-0.653035	-1.45491	0.442935	0.294086	0.824458	0.0556827	0.793931	0.0819129	0.442935	0.784945	3260
State of Rio de Janeiro	United Kingdom	1.47135	1.13486	0.443171	0.934897	0.827831	0.105857	0.375726	0.0723247	0.443171	0.785736	3261
United Kingdom	State of Rio de Janeiro	-1.47135	1.13486	0.443171	0.934897	0.827831	0.105857	0.375726	0.0723247	0.443171	0.78555	3262
State of Mato Grosso	Sweden	2.22589	-0.705635	0.44355	0.261661	0.635202	0.52491	0.815898	0.0167993	0.44355	0.786594	3263
Sweden	State of Mato Grosso	-2.22589	-0.705635	0.44355	0.261661	0.635202	0.52491	0.815898	0.0167993	0.44355	0.786781	3264
Moldova	State of Sergipe	-0.600985	0.618298	0.444027	0.111692	0.408143	0.417519	0.443497	0.0518309	0.444027	0.787813	3265
State of Sergipe	Moldova	0.600985	0.618298	0.444027	0.111692	0.408143	0.417519	0.443497	0.0518309	0.444027	0.788	3266
Bahrain	Norway	0.156159	0.147508	0.44417	0.322209	0.665908	0.541679	0.754561	0.01	0.44417	0.788441	3267
Norway	Bahrain	-0.156159	0.147508	0.44417	0.322209	0.665908	0.541679	0.754561	0.01	0.44417	0.788628	3268
Belo Horizonte	State of Tocantins	-0.221413	0.665966	0.44424	0.00660939	0.45513	0.138474	0.661917	0.01	0.44424	0.789128	3269
State of Tocantins	Belo Horizonte	0.221413	0.665966	0.44424	0.00660939	0.45513	0.138474	0.661917	0.01	0.44424	0.78894	3270
Moldova	Portugal	0.270605	-0.255462	0.444304	0.490168	0.317781	0.720012	0.0926661	0.01	0.444304	0.789429	3271
Portugal	Moldova	-0.270605	-0.255462	0.444304	0.490168	0.317781	0.720012	0.0926661	0.01	0.444304	0.789617	3272
Italy	Saudi Arabia	-0.078403	0.408022	0.444593	0.000249197	0.328823	0.00413172	0.438347	0.327245	0.444593	0.790505	3273
Saudi Arabia	Italy	0.078403	0.408022	0.444593	0.000249197	0.328823	0.00413172	0.438347	0.327245	0.444593	0.790317	3274
Saudi Arabia	Slovenia	0.231042	-0.0780824	0.445183	0.399636	0.0313276	0.279242	0.620167	0.0346891	0.445183	0.791743	3275
Slovenia	Saudi Arabia	-0.231042	-0.0780824	0.445183	0.399636	0.0313276	0.279242	0.620167	0.0346891	0.445183	0.791931	3276
France	State of Piauí	-0.99208	0.619234	0.445357	0.0118182	0.820904	0.00493484	0.725989	0.313084	0.445357	0.792429	3277
State of Piauí	France	0.99208	0.619234	0.445357	0.0118182	0.820904	0.00493484	0.725989	0.313084	0.445357	0.792617	3278
Colombia	State of Santa Catarina	0.0755749	0.193356	0.445513	0.00042106	0.632739	0.0350616	0.735588	0.01	0.445513	0.793273	3279
State of Santa Catarina	Colombia	-0.0755749	0.193356	0.445513	0.00042106	0.632739	0.0350616	0.735588	0.01	0.445513	0.793084	3280
Netherlands	Qatar	-0.0505622	-0.471294	0.445628	0.00335222	0.579724	0.000879175	0.905385	0.445955	0.445628	0.793665	3281
Qatar	Netherlands	0.0505622	-0.471294	0.445628	0.00335222	0.579724	0.000879175	0.905385	0.445955	0.445628	0.793854	3282
Slovenia	State of Rio Grande do Norte	-0.819363	0.627799	0.446072	0.0224812	0.312283	0.0168008	0.448061	0.01	0.446072	0.794835	3283
State of Rio Grande do Norte	Slovenia	0.819363	0.627799	0.446072	0.0224812	0.312283	0.0168008	0.448061	0.01	0.446072	0.795024	3284
State of Alagoas	State of Pernambuco	0.028637	1.6633	0.446099	0.308123	0.51378	0.0125754	0.827493	0.01	0.446099	0.795451	3285
State of Pernambuco	State of Alagoas	-0.028637	1.6633	0.446099	0.308123	0.51378	0.0125754	0.827493	0.01	0.446099	0.795261	3286
Australia	Chile	-0.288299	1.04377	0.446223	1.46754e-05	0.741387	0.0683513	0.704784	0.01	0.446223	0.795863	3287
Chile	Australia	0.288299	1.04377	0.446223	1.46754e-05	0.741387	0.0683513	0.704784	0.01	0.446223	0.796052	3288
South Korea	State of Goiás	-2.43295	-0.209198	0.446561	0.000111293	0.820407	0.263279	0.502032	0.01	0.446561	0.796844	3289
State of Goiás	South Korea	2.43295	-0.209198	0.446561	0.000111293	0.820407	0.263279	0.502032	0.01	0.446561	0.797034	3290
State of Goiás	United States	1.58842	0.480063	0.446758	0.482347	0.507835	0.34364	0.482702	0.0255744	0.446758	0.797767	3291
United States	State of Goiás	-1.58842	0.480063	0.446758	0.482347	0.507835	0.34364	0.482702	0.0255744	0.446758	0.797576	3292
State of Alagoas	State of Amazonas	-0.287243	1.71157	0.446789	0.00892133	0.593722	0.528047	0.982475	0.0169574	0.446789	0.798013	3293
State of Amazonas	State of Alagoas	0.287243	1.71157	0.446789	0.00892133	0.593722	0.528047	0.982475	0.0169574	0.446789	0.798204	3294
Belgium	Federal District	-3.26527	1.27499	0.447013	0.00080164	0.0223913	0.000466551	0.0174346	0.383548	0.447013	0.798795	3295
Federal District	Belgium	3.26527	1.27499	0.447013	0.00080164	0.0223913	0.000466551	0.0174346	0.383548	0.447013	0.798985	3296
South Korea	State of Rio Grande do Sul	-1.39971	-0.115353	0.447074	0.00455859	0.417545	0.893714	0.409441	0.01	0.447074	0.799285	3297
State of Rio Grande do Sul	South Korea	1.39971	-0.115353	0.447074	0.00455859	0.417545	0.893714	0.409441	0.01	0.447074	0.799476	3298
Macedonia	State of Amazonas	-0.140334	2.32075	0.108831	0.00520115	0.544589	0.724232	0.286816	0.01	0.447229	0.799945	3299
New York	Macedonia	-1.69827	6.36214	0.447229	0.00145818	0.112682	0.000695815	0.378114	0.407946	0.447229	0.800136	3300
Chile	State of Rio Grande do Sul	-0.982418	1.4294	0.447332	8.96455e-05	0.333589	0.086607	0.629235	0.01	0.447332	0.800704	3301
State of Rio Grande do Sul	Chile	0.982418	1.4294	0.447332	8.96455e-05	0.333589	0.086607	0.629235	0.01	0.447332	0.800512	3302
Costa Rica	Luxembourg	0.425518	-0.193442	0.447775	0.126434	0.141975	0.0591139	0.26255	0.07524	0.447775	0.801688	3303
Luxembourg	Costa Rica	-0.425518	-0.193442	0.447775	0.126434	0.141975	0.0591139	0.26255	0.07524	0.447775	0.80188	3304
State of Amazonas	State of Piauí	0.112819	1.76498	0.448109	0.000870578	0.641331	0.118225	0.802711	0.0660759	0.448109	0.802862	3305
State of Piauí	State of Amazonas	-0.112819	1.76498	0.448109	0.000870578	0.641331	0.118225	0.802711	0.0660759	0.448109	0.80267	3306
Chile	Ireland	0.330823	0.982123	0.448946	0.00957822	0.758853	0.405538	0.721135	0.01	0.448946	0.804554	3307
Ireland	Chile	-0.330823	0.982123	0.448946	0.00957822	0.758853	0.405538	0.721135	0.01	0.448946	0.804747	3308
State of Rio Grande do Norte	Sweden	1.36536	-0.915912	0.449036	0.107159	0.117121	0.227747	0.451658	0.01	0.449036	0.805294	3309
Sweden	State of Rio Grande do Norte	-1.36536	-0.915912	0.449036	0.107159	0.117121	0.227747	0.451658	0.01	0.449036	0.805101	3310
Croatia	State of Maranhão	-0.338157	0.298503	0.449112	0.0218155	0.639189	0.961831	0.383542	0.01	0.449112	0.805817	3311
State of Maranhão	Croatia	0.338157	0.298503	0.449112	0.0218155	0.639189	0.961831	0.383542	0.01	0.449112	0.805624	3312
Belarus	Manaus	-0.836946	0.775395	0.449647	0.00736333	0.757128	0.610543	0.775631	0.0122571	0.449647	0.807164	3313
Manaus	Belarus	0.836946	0.775395	0.449647	0.00736333	0.757128	0.610543	0.775631	0.0122571	0.449647	0.806971	3314
Canada	Ukraine	-0.00460575	-0.464652	0.449944	0.101293	0.609042	0.00728376	0.52506	0.22268	0.449944	0.807891	3315
Ukraine	Canada	0.00460575	-0.464652	0.449944	0.101293	0.609042	0.00728376	0.52506	0.22268	0.449944	0.808085	3316
Oman	Spain	0.0907994	0.812494	0.450143	0.00418763	0.0687196	0.555983	0.506419	0.0149665	0.450143	0.808637	3317
Spain	Oman	-0.0907994	0.812494	0.450143	0.00418763	0.0687196	0.555983	0.506419	0.0149665	0.450143	0.808831	3318
Italy	State of Paraíba	-1.17851	0.53196	0.450409	0.00796085	0.0131317	0.0232712	0.000178812	0.219527	0.450409	0.809503	3319
State of Paraíba	Italy	1.17851	0.53196	0.450409	0.00796085	0.0131317	0.0232712	0.000178812	0.219527	0.450409	0.809697	3320
Spain	State of Acre	-0.598603	1.10465	0.450569	0.526738	0.0654991	0.725601	0.0577668	0.01	0.450569	0.810375	3321
State of Acre	Spain	0.598603	1.10465	0.450569	0.526738	0.0654991	0.725601	0.0577668	0.01	0.450569	0.81018	3322
Libya	New York	2.16928	4.12578	0.451335	5.02997e-05	0.551975	0.000921261	0.279963	0.359927	0.451335	0.812143	3323
New York	Libya	-2.16928	4.12578	0.451335	5.02997e-05	0.551975	0.000921261	0.279963	0.359927	0.451335	0.811948	3324
Denmark	State of Goiás	-2.443	-0.241358	0.451476	0.0273238	0.819705	0.880808	0.316903	0.01	0.451476	0.812788	3325
State of Goiás	Denmark	2.443	-0.241358	0.451476	0.0273238	0.819705	0.880808	0.316903	0.01	0.451476	0.812592	3326
State of Pará	State of Tocantins	-0.93196	1.38159	0.451697	0.67432	0.847894	0.0125499	0.153847	0.210986	0.451697	0.813576	3327
State of Tocantins	State of Pará	0.93196	1.38159	0.451697	0.67432	0.847894	0.0125499	0.153847	0.210986	0.451697	0.813381	3328
Bosnia and Herzegovina	State of Bahia	-0.504989	0.291132	0.45207	0.178771	0.456953	0.0351458	0.960375	0.381545	0.45207	0.81464	3329
State of Bahia	Bosnia and Herzegovina	0.504989	0.291132	0.45207	0.178771	0.456953	0.0351458	0.960375	0.381545	0.45207	0.814444	3330
Germany	Portugal	-0.0902194	-0.110515	0.452417	0.111816	0.829542	0.576649	0.352825	0.01	0.452417	0.81566	3331
Portugal	Germany	0.0902194	-0.110515	0.452417	0.111816	0.829542	0.576649	0.352825	0.01	0.452417	0.815463	3332
Bahrain	Switzerland	0.0826566	0.343346	0.452636	0.0173446	0.72771	0.13793	0.178463	0.0546656	0.452636	0.816251	3333
Switzerland	Bahrain	-0.0826566	0.343346	0.452636	0.0173446	0.72771	0.13793	0.178463	0.0546656	0.452636	0.816447	3334
Libya	United Arab Emirates	0.17693	0.0624616	0.452662	0.00652039	0.0920934	0.822244	0.00196782	0.01	0.452662	0.81669	3335
United Arab Emirates	Libya	-0.17693	0.0624616	0.452662	0.00652039	0.0920934	0.822244	0.00196782	0.01	0.452662	0.816887	3336
Colombia	Czech Republic	1.57171	-0.115433	0.453111	0.114998	0.858598	0.00901415	0.495612	0.515025	0.453111	0.818093	3337
Czech Republic	Colombia	-1.57171	-0.115433	0.453111	0.114998	0.858598	0.00901415	0.495612	0.515025	0.453111	0.817895	3338
State of Sergipe	State of São Paulo	0.0163231	0.931182	0.453305	0.142782	0.498413	0.701015	0.721117	0.01	0.453305	0.818641	3339
State of São Paulo	State of Sergipe	-0.0163231	0.931182	0.453305	0.142782	0.498413	0.701015	0.721117	0.01	0.453305	0.818839	3340
Manaus	Turkey	1.31482	-0.97363	0.453451	0.00104025	0.557441	0.567988	0.0565804	0.0146668	0.453451	0.819301	3341
Turkey	Manaus	-1.31482	-0.97363	0.453451	0.00104025	0.557441	0.567988	0.0565804	0.0146668	0.453451	0.819499	3342
Austria	Peru	-3.85128	-2.61101	0.453988	4.28146e-06	0.540435	0.00213104	0.71714	0.01	0.453988	0.820865	3343
Peru	Austria	3.85128	-2.61101	0.453988	4.28146e-06	0.540435	0.00213104	0.71714	0.01	0.453988	0.820667	3344
Italy	United Arab Emirates	0.189504	0.450774	0.454602	6.71111e-05	0.0043476	0.00283023	0.00140241	0.331086	0.454602	0.822173	3345
United Arab Emirates	Italy	-0.189504	0.450774	0.454602	6.71111e-05	0.0043476	0.00283023	0.00140241	0.331086	0.454602	0.822372	3346
State of São Paulo	Switzerland	1.48326	-0.343377	0.454666	0.273611	0.933457	0.0116349	0.122043	0.299912	0.454666	0.822887	3347
Switzerland	State of São Paulo	-1.48326	-0.343377	0.454666	0.273611	0.933457	0.0116349	0.122043	0.299912	0.454666	0.822688	3348
Austria	State of Sergipe	-1.06862	0.456883	0.454725	0.618185	0.804625	0.544229	0.164134	0.030745	0.454725	0.82339	3349
State of Sergipe	Austria	1.06862	0.456883	0.454725	0.618185	0.804625	0.544229	0.164134	0.030745	0.454725	0.823191	3350
Poland	United Kingdom	0.27534	0.688541	0.45489	3.26267e-05	0.397866	0.00326294	0.90033	0.341559	0.45489	0.823889	3351
United Kingdom	Poland	-0.27534	0.688541	0.45489	3.26267e-05	0.397866	0.00326294	0.90033	0.341559	0.45489	0.824089	3352
Fortaleza	Netherlands	0.473158	-1.49211	0.454925	0.318888	0.672853	0.0519437	0.14347	0.0908239	0.454925	0.824352	3353
Netherlands	Fortaleza	-0.473158	-1.49211	0.454925	0.318888	0.672853	0.0519437	0.14347	0.0908239	0.454925	0.824552	3354
Romania	State of Rio Grande do Norte	-0.147326	1.06968	0.455085	0.00443657	0.285949	0.0166763	0.919448	0.01	0.455085	0.825242	3355
State of Rio Grande do Norte	Romania	0.147326	1.06968	0.455085	0.00443657	0.285949	0.0166763	0.919448	0.01	0.455085	0.825042	3356
Japan	State of São Paulo	-1.34984	-0.0872932	0.455383	0.491038	0.332297	0.686836	0.284071	0.01	0.455383	0.826183	3357
State of São Paulo	Japan	1.34984	-0.0872932	0.455383	0.491038	0.332297	0.686836	0.284071	0.01	0.455383	0.825982	3358
Porto Alegre	State of Sergipe	0.41727	0.875705	0.455478	0.0221157	0.323767	0.325749	0.775497	0.017731	0.455478	0.826555	3359
State of Sergipe	Porto Alegre	-0.41727	0.875705	0.455478	0.0221157	0.323767	0.325749	0.775497	0.017731	0.455478	0.826756	3360
Chile	Manaus	-1.30559	1.72837	0.455678	0.03247	0.276812	0.919763	0.723375	0.01	0.455678	0.82752	3361
Manaus	Chile	1.30559	1.72837	0.455678	0.03247	0.276812	0.919763	0.723375	0.01	0.455678	0.827319	3362
Croatia	Italy	-0.113431	-0.522512	0.455812	0.00345322	0.00465971	0.00203979	0.0017375	0.392236	0.455812	0.828166	3363
Italy	Croatia	0.113431	-0.522512	0.455812	0.00345322	0.00465971	0.00203979	0.0017375	0.392236	0.455812	0.827965	3364
State of São Paulo	United States	0.545124	0.399968	0.455999	0.72205	0.299382	0.242523	0.385344	0.0395658	0.455999	0.828907	3365
United States	State of São Paulo	-0.545124	0.399968	0.455999	0.72205	0.299382	0.242523	0.385344	0.0395658	0.455999	0.828706	3366
Canada	State of Rondônia	-0.92127	0.804558	0.45605	0.515952	0.352351	0.146951	0.853807	0.01	0.45605	0.829202	3367
State of Rondônia	Canada	0.92127	0.804558	0.45605	0.515952	0.352351	0.146951	0.853807	0.01	0.45605	0.829403	3368
Israel	South Korea	0.620938	0.0592972	0.456149	0.000425819	0.900853	0.00442967	0.344946	0.794557	0.456149	0.829785	3369
South Korea	Israel	-0.620938	0.0592972	0.456149	0.000425819	0.900853	0.00442967	0.344946	0.794557	0.456149	0.829987	3370
Poland	Rio de Janeiro city	-1.68268	0.960935	0.456364	0.776816	0.170244	0.649291	0.22234	0.01	0.456364	0.830782	3371
Rio de Janeiro city	Poland	1.68268	0.960935	0.456364	0.776816	0.170244	0.649291	0.22234	0.01	0.456364	0.83058	3372
State of Amapá	State of Amazonas	-0.274868	2.08513	0.456776	0.770803	0.247203	0.122599	0.957866	0.01	0.456776	0.831937	3373
State of Amazonas	State of Amapá	0.274868	2.08513	0.456776	0.770803	0.247203	0.122599	0.957866	0.01	0.456776	0.831735	3374
Argentina	Turkey	0.839109	0.100689	0.457152	0.130567	0.683975	0.0393415	0.0691026	0.01	0.457152	0.833027	3375
Turkey	Argentina	-0.839109	0.100689	0.457152	0.130567	0.683975	0.0393415	0.0691026	0.01	0.457152	0.832824	3376
Lebanon	Switzerland	0.0831003	0.521654	0.457426	0.00413173	0.172183	0.0340988	0.841937	0.109447	0.457426	0.833729	3377
Switzerland	Lebanon	-0.0831003	0.521654	0.457426	0.00413173	0.172183	0.0340988	0.841937	0.109447	0.457426	0.833932	3378
State of Acre	State of Paraná	-0.239836	-1.46274	0.457532	0.270141	0.673514	0.492611	0.412693	0.01	0.457532	0.834534	3379
State of Paraná	State of Acre	0.239836	-1.46274	0.457532	0.270141	0.673514	0.492611	0.412693	0.01	0.457532	0.83433	3380
Belo Horizonte	Denmark	1.67148	-0.266509	0.457936	0.255619	0.729182	0.206021	0.730689	0.01	0.457936	0.835474	3381
Denmark	Belo Horizonte	-1.67148	-0.266509	0.457936	0.255619	0.729182	0.206021	0.730689	0.01	0.457936	0.835678	3382
Austria	Spain	0.206671	2.20257	0.458124	0.0242842	0.736556	0.724465	0.327841	0.01	0.458124	0.836428	3383
Spain	Austria	-0.206671	2.20257	0.458124	0.0242842	0.736556	0.724465	0.327841	0.01	0.458124	0.836224	3384
Denmark	Moldova	-0.416186	0.241989	0.458328	0.269958	0.248823	0.986516	0.653196	0.01	0.458328	0.837004	3385
Moldova	Denmark	0.416186	0.241989	0.458328	0.269958	0.248823	0.986516	0.653196	0.01	0.458328	0.837209	3386
Greece	Ireland	-0.243428	-0.778971	0.458622	5.89883e-05	0.0186828	0.969266	0.458598	0.01	0.458622	0.837951	3387
Ireland	Greece	0.243428	-0.778971	0.458622	5.89883e-05	0.0186828	0.969266	0.458598	0.01	0.458622	0.838156	3388
Germany	Manaus	-0.933789	1.54795	0.458818	0.00371795	0.816562	0.570374	0.915236	0.0132754	0.458818	0.838923	3389
Manaus	Germany	0.933789	1.54795	0.458818	0.00371795	0.816562	0.570374	0.915236	0.0132754	0.458818	0.838718	3390
State of Pará	Tokyo - JP	0.495271	0.502965	0.459315	0.266222	0.116308	0.00639123	0.472174	0.27225	0.459315	0.840243	3391
Tokyo - JP	State of Pará	-0.495271	0.502965	0.459315	0.266222	0.116308	0.00639123	0.472174	0.27225	0.459315	0.840037	3392
Norway	Porto Alegre	-2.02992	-0.196152	0.459353	0.0611667	0.523356	0.059204	0.355686	0.138253	0.459353	0.840723	3393
Porto Alegre	Norway	2.02992	-0.196152	0.459353	0.0611667	0.523356	0.059204	0.355686	0.138253	0.459353	0.840517	3394
Federal District	Netherlands	3.96379	-0.520627	0.459556	0.127268	0.186594	0.0118722	0.0111805	0.133497	0.459556	0.841507	3395
Netherlands	Federal District	-3.96379	-0.520627	0.459556	0.127268	0.186594	0.0118722	0.0111805	0.133497	0.459556	0.841301	3396
Colombia	Ukraine	1.48066	-0.135048	0.459782	0.00736981	0.729417	0.0102083	0.714592	0.497004	0.459782	0.842127	3397
Ukraine	Colombia	-1.48066	-0.135048	0.459782	0.00736981	0.729417	0.0102083	0.714592	0.497004	0.459782	0.842334	3398
State of Pernambuco	Sweden	0.990925	-0.772089	0.460488	0.383681	0.767992	0.473685	0.961095	0.01	0.460488	0.844041	3399
Sweden	State of Pernambuco	-0.990925	-0.772089	0.460488	0.383681	0.767992	0.473685	0.961095	0.01	0.460488	0.843834	3400
Czech Republic	São Paulo city	-1.03945	0.292888	0.460701	0.119628	0.282075	0.466077	0.991031	0.0113441	0.460701	0.844844	3401
São Paulo city	Czech Republic	1.03945	0.292888	0.460701	0.119628	0.282075	0.466077	0.991031	0.0113441	0.460701	0.844637	3402
France	State of Mato Grosso do Sul	-1.48573	0.558273	0.460795	0.000255245	0.566888	0.00386929	0.816841	0.275774	0.460795	0.845431	3403
State of Mato Grosso do Sul	France	1.48573	0.558273	0.460795	0.000255245	0.566888	0.00386929	0.816841	0.275774	0.460795	0.845224	3404
Luxembourg	Peru	-3.16259	-2.59408	0.461303	2.21473e-05	0.624339	0.00352467	0.805184	0.01	0.461303	0.846572	3405
Peru	Luxembourg	3.16259	-2.59408	0.461303	2.21473e-05	0.624339	0.00352467	0.805184	0.01	0.461303	0.846779	3406
Chile	State of Santa Catarina	-0.990687	1.13309	0.46131	0.000271369	0.401849	0.0725597	0.547697	0.01	0.46131	0.847207	3407
State of Santa Catarina	Chile	0.990687	1.13309	0.46131	0.000271369	0.401849	0.0725597	0.547697	0.01	0.46131	0.847	3408
Finland	State of Ceará	-0.952472	-0.726682	0.461734	0.105813	0.667228	0.21391	0.741174	0.0230274	0.461734	0.848403	3409
State of Ceará	Finland	0.952472	-0.726682	0.461734	0.105813	0.667228	0.21391	0.741174	0.0230274	0.461734	0.848195	3410
Italy	Rio de Janeiro city	-1.7834	0.899586	0.462269	0.617266	0.00140045	0.327265	0.938896	0.0315619	0.462269	0.849803	3411
Rio de Janeiro city	Italy	1.7834	0.899586	0.462269	0.617266	0.00140045	0.327265	0.938896	0.0315619	0.462269	0.849594	3412
Bosnia and Herzegovina	France	0.701067	0.721024	0.462316	0.000480389	0.441519	0.00174874	0.311839	0.34435	0.462316	0.850307	3413
France	Bosnia and Herzegovina	-0.701067	0.721024	0.462316	0.000480389	0.441519	0.00174874	0.311839	0.34435	0.462316	0.850098	3414
Belgium	State of Santa Catarina	-1.06293	1.10204	0.462547	0.000513987	0.00989062	0.000159283	0.0118603	0.431853	0.462547	0.851151	3415
State of Santa Catarina	Belgium	1.06293	1.10204	0.462547	0.000513987	0.00989062	0.000159283	0.0118603	0.431853	0.462547	0.850941	3416
State of Bahia	United Arab Emirates	1.22118	0.150323	0.46265	0.019177	0.423261	0.426469	0.29484	0.0103346	0.46265	0.851758	3417
United Arab Emirates	State of Bahia	-1.22118	0.150323	0.46265	0.019177	0.423261	0.426469	0.29484	0.0103346	0.46265	0.851549	3418
State of Amazonas	State of Maranhão	0.215296	-1.85857	0.462722	0.00222027	0.129045	0.625686	0.182085	0.0104341	0.462722	0.852102	3419
State of Maranhão	State of Amazonas	-0.215296	-1.85857	0.462722	0.00222027	0.129045	0.625686	0.182085	0.0104341	0.462722	0.852311	3420
Berlin	Bulgaria	-0.238205	0.230218	0.462803	0.289088	0.980096	0.00513504	0.874554	0.01	0.462803	0.852879	3421
Bulgaria	Berlin	0.238205	0.230218	0.462803	0.289088	0.980096	0.00513504	0.874554	0.01	0.462803	0.852669	3422
South Korea	São Paulo city	-1.13097	0.233635	0.463372	0.249164	0.438473	0.460181	0.980508	0.0121148	0.463372	0.854139	3423
São Paulo city	South Korea	1.13097	0.233635	0.463372	0.249164	0.438473	0.460181	0.980508	0.0121148	0.463372	0.85435	3424
Moldova	Rio de Janeiro city	-1.25159	1.27339	0.463537	0.445807	0.330776	0.290396	0.630399	0.01	0.463537	0.854865	3425
Rio de Janeiro city	Moldova	1.25159	1.27339	0.463537	0.445807	0.330776	0.290396	0.630399	0.01	0.463537	0.855076	3426
Saudi Arabia	Switzerland	0.284571	-0.201727	0.463886	0.00805011	0.603933	0.00860197	0.832893	0.277209	0.463886	0.85593	3427
Switzerland	Saudi Arabia	-0.284571	-0.201727	0.463886	0.00805011	0.603933	0.00860197	0.832893	0.277209	0.463886	0.856141	3428
Norway	State of Goiás	-2.41459	-0.235772	0.464549	0.00774029	0.769374	0.307668	0.297595	0.01	0.464549	0.857577	3429
State of Goiás	Norway	2.41459	-0.235772	0.464549	0.00774029	0.769374	0.307668	0.297595	0.01	0.464549	0.857788	3430
Belgium	State of Mato Grosso do Sul	-1.36022	1.07283	0.465354	7.0249e-05	0.894432	0.000375174	0.0875195	0.385695	0.465354	0.859486	3431
State of Mato Grosso do Sul	Belgium	1.36022	1.07283	0.465354	7.0249e-05	0.894432	0.000375174	0.0875195	0.385695	0.465354	0.859698	3432
Germany	South Korea	-0.000559269	0.131021	0.465557	0.000492337	0.459616	0.000275995	0.761196	0.454515	0.465557	0.860499	3433
South Korea	Germany	0.000559269	0.131021	0.465557	0.000492337	0.459616	0.000275995	0.761196	0.454515	0.465557	0.860286	3434
Australia	State of Acre	-0.860709	0.791999	0.465641	0.256487	0.246757	0.145032	0.709206	0.01	0.465641	0.861078	3435
State of Acre	Australia	0.860709	0.791999	0.465641	0.256487	0.246757	0.145032	0.709206	0.01	0.465641	0.860866	3436
Belarus	Israel	-0.539277	-0.0564426	0.465725	0.200297	7.98923e-05	0.000637134	0.00064671	0.76347	0.465725	0.86166	3437
Israel	Belarus	0.539277	-0.0564426	0.465725	0.200297	7.98923e-05	0.000637134	0.00064671	0.76347	0.465725	0.861447	3438
State of Pará	State of São Paulo	-0.595417	1.00306	0.46668	0.295342	0.678508	0.0402548	0.212544	0.1437	0.46668	0.863641	3439
State of São Paulo	State of Pará	0.595417	1.00306	0.46668	0.295342	0.678508	0.0402548	0.212544	0.1437	0.46668	0.863855	3440
Hungary	State of Rio de Janeiro	-1.79569	-0.723167	0.467351	0.202905	0.258683	0.565866	0.956779	0.0175666	0.467351	0.865311	3441
State of Rio de Janeiro	Hungary	1.79569	-0.723167	0.467351	0.202905	0.258683	0.565866	0.956779	0.0175666	0.467351	0.865526	3442
Canada	State of Minas Gerais	-1.0308	0.286486	0.467441	0.886592	0.411983	0.00686231	0.286664	0.194694	0.467441	0.865906	3443
State of Minas Gerais	Canada	1.0308	0.286486	0.467441	0.886592	0.411983	0.00686231	0.286664	0.194694	0.467441	0.866121	3444
Netherlands	State of Ceará	-0.76085	-1.02526	0.467764	0.148117	0.824493	0.0303903	0.474196	0.165505	0.467764	0.866934	3445
State of Ceará	Netherlands	0.76085	-1.02526	0.467764	0.148117	0.824493	0.0303903	0.474196	0.165505	0.467764	0.867148	3446
State of Minas Gerais	State of São Paulo	-0.157434	0.528132	0.467783	0.514629	0.462227	0.0379289	0.325062	0.0465286	0.467783	0.867398	3447
State of São Paulo	State of Minas Gerais	0.157434	0.528132	0.467783	0.514629	0.462227	0.0379289	0.325062	0.0465286	0.467783	0.867613	3448
State of Espírito Santo	Ukraine	0.900729	0.566961	0.467921	0.475392	0.361596	0.0144059	0.346078	0.01	0.467921	0.868085	3449
Ukraine	State of Espírito Santo	-0.900729	0.566961	0.467921	0.475392	0.361596	0.0144059	0.346078	0.01	0.467921	0.8683	3450
New York	State of Rio Grande do Sul	-0.504541	3.92488	0.46803	0.000272875	0.0152441	0.000452356	0.00189659	0.374512	0.46803	0.868933	3451
State of Rio Grande do Sul	New York	0.504541	3.92488	0.46803	0.000272875	0.0152441	0.000452356	0.00189659	0.374512	0.46803	0.868717	3452
Kuwait	São Paulo city	-1.16594	-0.291439	0.468067	0.524251	0.800723	0.675866	0.0426301	0.01	0.468067	0.869217	3453
São Paulo city	Kuwait	1.16594	-0.291439	0.468067	0.524251	0.800723	0.675866	0.0426301	0.01	0.468067	0.869433	3454
Costa Rica	State of Rio Grande do Norte	-0.453287	-0.679004	0.468585	0.00438619	0.74908	0.0843954	0.710233	0.01	0.468585	0.870827	3455
State of Rio Grande do Norte	Costa Rica	0.453287	-0.679004	0.468585	0.00438619	0.74908	0.0843954	0.710233	0.01	0.468585	0.870611	3456
Belgium	Sweden	-0.189357	1.02704	0.469787	0.00138048	0.681171	0.0312196	0.275787	0.167939	0.469787	0.873496	3457
Sweden	Belgium	0.189357	1.02704	0.469787	0.00138048	0.681171	0.0312196	0.275787	0.167939	0.469787	0.873279	3458
Denmark	São Paulo city	-1.12283	0.257344	0.46996	0.554081	0.592949	0.250802	0.53798	0.0336316	0.46996	0.874253	3459
São Paulo city	Denmark	1.12283	0.257344	0.46996	0.554081	0.592949	0.250802	0.53798	0.0336316	0.46996	0.874035	3460
Colombia	Lebanon	1.48598	-0.101845	0.470109	0.0173382	0.291977	0.000868512	0.325937	0.707533	0.470109	0.874963	3461
Lebanon	Colombia	-1.48598	-0.101845	0.470109	0.0173382	0.291977	0.000868512	0.325937	0.707533	0.470109	0.874746	3462
Romania	State of Rio de Janeiro	-0.789777	0.71398	0.470376	0.682904	0.320327	0.947541	0.774419	0.01	0.470376	0.875897	3463
State of Rio de Janeiro	Romania	0.789777	0.71398	0.470376	0.682904	0.320327	0.947541	0.774419	0.01	0.470376	0.875679	3464
Belo Horizonte	United States	0.687904	0.497485	0.470418	0.406573	0.306922	0.702475	0.388657	0.01	0.470418	0.876194	3465
United States	Belo Horizonte	-0.687904	0.497485	0.470418	0.406573	0.306922	0.702475	0.388657	0.01	0.470418	0.876412	3466
State of Rio de Janeiro	State of Santa Catarina	0.249619	0.986425	0.471006	0.750934	0.146959	0.745159	0.807903	0.01	0.471006	0.877943	3467
State of Santa Catarina	State of Rio de Janeiro	-0.249619	0.986425	0.471006	0.750934	0.146959	0.745159	0.807903	0.01	0.471006	0.877725	3468
Russia	State of Maranhão	-0.21607	0.212778	0.47166	0.0150176	0.808436	0.233625	0.399182	0.01	0.47166	0.879382	3469
State of Maranhão	Russia	0.21607	0.212778	0.47166	0.0150176	0.808436	0.233625	0.399182	0.01	0.47166	0.879601	3470
Belgium	Kuwait	0.246969	0.903105	0.472084	0.000130495	0.453818	0.000401212	0.874524	0.415248	0.472084	0.880611	3471
Kuwait	Belgium	-0.246969	0.903105	0.472084	0.000130495	0.453818	0.000401212	0.874524	0.415248	0.472084	0.880831	3472
Fortaleza	Germany	0.626242	-1.39237	0.47212	0.221728	0.42338	0.0656629	0.0241152	0.0638552	0.47212	0.881337	3473
Germany	Fortaleza	-0.626242	-1.39237	0.47212	0.221728	0.42338	0.0656629	0.0241152	0.0638552	0.47212	0.881117	3474
Hungary	Qatar	-0.00925015	0.130571	0.472153	0.864331	0.6813	0.562957	0.909102	0.01	0.472153	0.881839	3475
Qatar	Hungary	0.00925015	0.130571	0.472153	0.864331	0.6813	0.562957	0.909102	0.01	0.472153	0.881619	3476
Greece	State of Mato Grosso do Sul	-1.58659	0.149724	0.472257	0.00885817	0.374255	0.535227	0.0575682	0.01	0.472257	0.882474	3477
State of Mato Grosso do Sul	Greece	1.58659	0.149724	0.472257	0.00885817	0.374255	0.535227	0.0575682	0.01	0.472257	0.882254	3478
Federal District	State of Mato Grosso do Sul	2.17314	-0.609025	0.472586	0.0139718	0.702072	0.130229	0.875637	0.01	0.472586	0.88353	3479
State of Mato Grosso do Sul	Federal District	-2.17314	-0.609025	0.472586	0.0139718	0.702072	0.130229	0.875637	0.01	0.472586	0.883309	3480
Libya	State of Goiás	-1.99969	0.233344	0.472946	0.000109641	0.558658	0.200955	0.480298	0.01	0.472946	0.884645	3481
State of Goiás	Libya	1.99969	0.233344	0.472946	0.000109641	0.558658	0.200955	0.480298	0.01	0.472946	0.884424	3482
Slovenia	State of Bahia	-1.17567	0.120924	0.473502	0.488635	0.275585	0.256949	0.849559	0.0279133	0.473502	0.886128	3483
State of Bahia	Slovenia	1.17567	0.120924	0.473502	0.488635	0.275585	0.256949	0.849559	0.0279133	0.473502	0.885906	3484
Poland	State of Bahia	-1.15288	0.1026	0.473599	0.162814	0.435542	0.310743	0.210783	0.017068	0.473599	0.886532	3485
State of Bahia	Poland	1.15288	0.1026	0.473599	0.162814	0.435542	0.310743	0.210783	0.017068	0.473599	0.886753	3486
Norway	State of Minas Gerais	-1.14917	-0.112373	0.474242	0.639498	0.58484	0.728188	0.27819	0.01	0.474242	0.888401	3487
State of Minas Gerais	Norway	1.14917	-0.112373	0.474242	0.639498	0.58484	0.728188	0.27819	0.01	0.474242	0.888179	3488
Ireland	Spain	0.031253	-1.71086	0.475479	0.0407751	0.872264	0.441094	0.375696	0.0215292	0.475479	0.891166	3489
Spain	Ireland	-0.031253	-1.71086	0.475479	0.0407751	0.872264	0.441094	0.375696	0.0215292	0.475479	0.890943	3490
State of Pará	State of Rio de Janeiro	-0.979135	1.02975	0.47559	0.0257196	0.870668	0.0568208	0.434809	0.01	0.47559	0.891821	3491
State of Rio de Janeiro	State of Pará	0.979135	1.02975	0.47559	0.0257196	0.870668	0.0568208	0.434809	0.01	0.47559	0.891597	3492
Oman	United Kingdom	0.325937	0.72299	0.476031	2.65547e-05	0.797357	0.00427238	0.880892	0.309688	0.476031	0.892871	3493
United Kingdom	Oman	-0.325937	0.72299	0.476031	2.65547e-05	0.797357	0.00427238	0.880892	0.309688	0.476031	0.893094	3494
Belarus	Sweden	-0.0273204	-0.509691	0.477667	0.146562	0.478253	0.367249	0.307673	0.01	0.477667	0.896388	3495
Sweden	Belarus	0.0273204	-0.509691	0.477667	0.146562	0.478253	0.367249	0.307673	0.01	0.477667	0.896613	3496
Hungary	Israel	-0.629222	-0.12223	0.477686	0.0519274	0.00680889	0.192105	0.177586	0.0920272	0.477686	0.8971	3497
Israel	Hungary	0.629222	-0.12223	0.477686	0.0519274	0.00680889	0.192105	0.177586	0.0920272	0.477686	0.896875	3498
Greece	State of Rio Grande do Norte	-0.738315	0.724802	0.478006	0.00349778	0.162557	0.0159451	0.702106	0.01	0.478006	0.898152	3499
State of Rio Grande do Norte	Greece	0.738315	0.724802	0.478006	0.00349778	0.162557	0.0159451	0.702106	0.01	0.478006	0.897926	3500
Poland	State of Mato Grosso do Sul	-1.57275	0.130743	0.478235	0.00111712	0.414545	0.21711	0.207632	0.01	0.478235	0.898808	3501
State of Mato Grosso do Sul	Poland	1.57275	0.130743	0.478235	0.00111712	0.414545	0.21711	0.207632	0.01	0.478235	0.899034	3502
Czech Republic	State of Acre	-0.645783	0.66139	0.478671	0.17154	0.480164	0.179688	0.745176	0.01	0.478671	0.900306	3503
State of Acre	Czech Republic	0.645783	0.66139	0.478671	0.17154	0.480164	0.179688	0.745176	0.01	0.478671	0.900079	3504
Qatar	Serbia	-0.156925	0.124066	0.478702	0.325588	0.393293	0.909869	0.924628	0.01	0.478702	0.90059	3505
Serbia	Qatar	0.156925	0.124066	0.478702	0.325588	0.393293	0.909869	0.924628	0.01	0.478702	0.900817	3506
France	State of Bahia	-1.08035	0.544057	0.479305	0.000274318	0.803885	0.00275136	0.916271	0.320178	0.479305	0.902405	3507
State of Bahia	France	1.08035	0.544057	0.479305	0.000274318	0.803885	0.00275136	0.916271	0.320178	0.479305	0.902178	3508
Manaus	State of Sergipe	0.313358	2.19053	0.480256	0.0264441	0.503864	0.228924	0.584727	0.0455507	0.480256	0.904423	3509
State of Sergipe	Manaus	-0.313358	2.19053	0.480256	0.0264441	0.503864	0.228924	0.584727	0.0455507	0.480256	0.90465	3510
Kuwait	State of Rondônia	-1.00845	0.504158	0.480861	0.0362453	0.483963	0.0290373	0.147561	0.01	0.480861	0.906019	3511
State of Rondônia	Kuwait	1.00845	0.504158	0.480861	0.0362453	0.483963	0.0290373	0.147561	0.01	0.480861	0.906248	3512
Norway	Qatar	0.0228459	0.129839	0.480998	0.329217	0.702545	0.295707	0.646729	0.01	0.480998	0.906733	3513
Qatar	Norway	-0.0228459	0.129839	0.480998	0.329217	0.702545	0.295707	0.646729	0.01	0.480998	0.906962	3514
Israel	State of Rondônia	-0.38371	0.456058	0.481429	0.0405999	0.251901	0.0506569	0.855328	0.01	0.481429	0.908005	3515
State of Rondônia	Israel	0.38371	0.456058	0.481429	0.0405999	0.251901	0.0506569	0.855328	0.01	0.481429	0.908233	3516
Colombia	State of Ceará	0.541363	0.73643	0.481824	0.389999	0.510171	0.306022	0.673172	0.01	0.481824	0.909207	3517
State of Ceará	Colombia	-0.541363	0.73643	0.481824	0.389999	0.510171	0.306022	0.673172	0.01	0.481824	0.909437	3518
State of Amazonas	State of Rondônia	0.0909671	2.0314	0.482166	0.047858	0.670549	0.561325	0.628504	0.01	0.482166	0.910312	3519
State of Rondônia	State of Amazonas	-0.0909671	2.0314	0.482166	0.047858	0.670549	0.561325	0.628504	0.01	0.482166	0.910542	3520
Argentina	Germany	1.04092	-0.161786	0.482199	0.0228597	0.398614	0.00293447	0.44523	0.230306	0.482199	0.910834	3521
Germany	Argentina	-1.04092	-0.161786	0.482199	0.0228597	0.398614	0.00293447	0.44523	0.230306	0.482199	0.911064	3522
Fortaleza	Qatar	0.158118	1.18863	0.482397	0.181381	0.737043	0.237134	0.509665	0.0203374	0.482397	0.911667	3523
Qatar	Fortaleza	-0.158118	1.18863	0.482397	0.181381	0.737043	0.237134	0.509665	0.0203374	0.482397	0.911898	3524
Belgium	State of Paraíba	-1.18216	1.12264	0.482453	0.00213533	0.516364	0.000535833	0.0895547	0.405633	0.482453	0.912466	3525
State of Paraíba	Belgium	1.18216	1.12264	0.482453	0.00213533	0.516364	0.000535833	0.0895547	0.405633	0.482453	0.912235	3526
Luxembourg	State of Minas Gerais	-0.977768	0.191725	0.483363	0.0880324	0.836559	0.0655146	0.529696	0.054806	0.483363	0.914648	3527
State of Minas Gerais	Luxembourg	0.977768	0.191725	0.483363	0.0880324	0.836559	0.0655146	0.529696	0.054806	0.483363	0.914417	3528
Romania	São Paulo city	-0.511081	0.331748	0.48346	0.247952	0.518439	0.383162	0.86552	0.01	0.48346	0.915295	3529
São Paulo city	Romania	0.511081	0.331748	0.48346	0.247952	0.518439	0.383162	0.86552	0.01	0.48346	0.915063	3530
Chile	Romania	-0.469589	0.924802	0.483605	2.07851e-05	0.70525	0.1031	0.961126	0.01	0.483605	0.915801	3531
Romania	Chile	0.469589	0.924802	0.483605	2.07851e-05	0.70525	0.1031	0.961126	0.01	0.483605	0.916033	3532
Romania	United Arab Emirates	0.500697	-0.102679	0.483663	0.0335945	0.446822	0.617658	0.993697	0.01	0.483663	0.916375	3533
United Arab Emirates	Romania	-0.500697	-0.102679	0.483663	0.0335945	0.446822	0.617658	0.993697	0.01	0.483663	0.916607	3534
Czech Republic	State of Rio Grande do Sul	-1.3435	-0.12917	0.483722	0.113441	0.712628	0.746745	0.188481	0.01	0.483722	0.916951	3535
State of Rio Grande do Sul	Czech Republic	1.3435	-0.12917	0.483722	0.113441	0.712628	0.746745	0.188481	0.01	0.483722	0.917183	3536
Argentina	State of Maranhão	0.390924	0.303565	0.483723	0.101311	0.72555	0.418535	0.518807	0.01	0.483723	0.917651	3537
State of Maranhão	Argentina	-0.390924	0.303565	0.483723	0.101311	0.72555	0.418535	0.518807	0.01	0.483723	0.917419	3538
Colombia	South Korea	1.59923	-0.0728364	0.483962	0.00242817	0.748	0.0101414	0.714951	0.448889	0.483962	0.918338	3539
South Korea	Colombia	-1.59923	-0.0728364	0.483962	0.00242817	0.748	0.0101414	0.714951	0.448889	0.483962	0.91857	3540
Macedonia	State of Amapá	-0.185356	0.86013	0.50709	0.018916	0.375503	0.00731136	0.667338	0.01	0.483966	0.919044	3541
State of Espírito Santo	Macedonia	0.804217	0.378265	0.483966	0.2583	0.135329	0.0561163	0.338218	0.01	0.483966	0.918811	3542
Qatar	State of Amazonas	-0.728295	-0.81687	0.484257	0.00127699	0.986441	0.404492	0.286288	0.0214733	0.484257	0.920063	3543
State of Amazonas	Qatar	0.728295	-0.81687	0.484257	0.00127699	0.986441	0.404492	0.286288	0.0214733	0.484257	0.91983	3544
Bosnia and Herzegovina	Moldova	0.237103	0.277077	0.484585	0.844978	0.441582	0.868608	0.8839	0.01	0.484585	0.920922	3545
Moldova	Bosnia and Herzegovina	-0.237103	0.277077	0.484585	0.844978	0.441582	0.868608	0.8839	0.01	0.484585	0.921155	3546
Rio de Janeiro city	State of Paraíba	1.03229	-1.69085	0.484676	0.77345	0.286494	0.458452	0.69082	0.01	0.484676	0.921797	3547
State of Paraíba	Rio de Janeiro city	-1.03229	-1.69085	0.484676	0.77345	0.286494	0.458452	0.69082	0.01	0.484676	0.921562	3548
Kuwait	State of Amazonas	-0.460945	-0.764486	0.484814	0.00146591	0.796157	0.943027	0.077666	0.01	0.484814	0.922527	3549
State of Amazonas	Kuwait	0.460945	-0.764486	0.484814	0.00146591	0.796157	0.943027	0.077666	0.01	0.484814	0.922293	3550
Finland	Fortaleza	-0.732437	-1.10632	0.484844	0.122971	0.589063	0.111056	0.71937	0.0401879	0.484844	0.922818	3551
Fortaleza	Finland	0.732437	-1.10632	0.484844	0.122971	0.589063	0.111056	0.71937	0.0401879	0.484844	0.923053	3552
Belgium	Turkey	0.351594	-0.86286	0.485097	0.00580541	0.0171405	0.000277748	0.363941	0.438264	0.485097	0.92377	3553
Turkey	Belgium	-0.351594	-0.86286	0.485097	0.00580541	0.0171405	0.000277748	0.363941	0.438264	0.485097	0.924005	3554
Luxembourg	State of Amazonas	-0.787803	0.607937	0.485277	0.00122364	0.866844	0.1201	0.911038	0.0612343	0.485277	0.924584	3555
State of Amazonas	Luxembourg	0.787803	0.607937	0.485277	0.00122364	0.866844	0.1201	0.911038	0.0612343	0.485277	0.92482	3556
Belarus	Chile	-0.214023	0.531301	0.485309	2.18308e-05	0.819019	0.0716402	0.472316	0.01	0.485309	0.925352	3557
Chile	Belarus	0.214023	0.531301	0.485309	2.18308e-05	0.819019	0.0716402	0.472316	0.01	0.485309	0.925117	3558
Ireland	State of Santa Catarina	-1.32673	0.502225	0.486037	0.000529985	0.811404	0.958949	0.528019	0.01	0.486037	0.927212	3559
State of Santa Catarina	Ireland	1.32673	0.502225	0.486037	0.000529985	0.811404	0.958949	0.528019	0.01	0.486037	0.926976	3560
Belgium	Moldova	-0.653529	1.62259	0.486336	0.00132531	0.707522	0.000410451	0.384134	0.415756	0.486336	0.928256	3561
Moldova	Belgium	0.653529	1.62259	0.486336	0.00132531	0.707522	0.000410451	0.384134	0.415756	0.486336	0.928019	3562
Israel	Luxembourg	0.518687	0.26323	0.486397	0.194772	0.657462	0.0810727	0.0468757	0.0747302	0.486397	0.928847	3563
Luxembourg	Israel	-0.518687	0.26323	0.486397	0.194772	0.657462	0.0810727	0.0468757	0.0747302	0.486397	0.92861	3564
Austria	Porto Alegre	-2.02468	-0.199016	0.486542	0.145922	0.743105	0.00868065	0.427887	0.362396	0.486542	0.929362	3565
Porto Alegre	Austria	2.02468	-0.199016	0.486542	0.145922	0.743105	0.00868065	0.427887	0.362396	0.486542	0.929599	3566
France	Kuwait	0.0724348	0.429548	0.486581	0.000194255	0.447427	0.00296915	0.90648	0.33555	0.486581	0.92991	3567
Kuwait	France	-0.0724348	0.429548	0.486581	0.000194255	0.447427	0.00296915	0.90648	0.33555	0.486581	0.930148	3568
State of Acre	State of Mato Grosso do Sul	-0.905737	-1.74962	0.48679	0.237733	0.767135	0.854797	0.551374	0.01	0.48679	0.930785	3569
State of Mato Grosso do Sul	State of Acre	0.905737	-1.74962	0.48679	0.237733	0.767135	0.854797	0.551374	0.01	0.48679	0.931023	3570
State of Acre	State of Pará	0.271285	1.97951	0.486911	0.119432	0.587901	0.297943	0.668713	0.01	0.486911	0.931731	3571
State of Pará	State of Acre	-0.271285	1.97951	0.486911	0.119432	0.587901	0.297943	0.668713	0.01	0.486911	0.931493	3572
Hungary	State of Tocantins	-1.56817	0.259821	0.487167	0.530873	0.290392	0.594752	0.886775	0.01	0.487167	0.932697	3573
State of Tocantins	Hungary	1.56817	0.259821	0.487167	0.530873	0.290392	0.594752	0.886775	0.01	0.487167	0.932459	3574
Austria	State of Mato Grosso	-1.98988	0.320396	0.488115	0.11733	0.916656	0.987548	0.123518	0.0115177	0.488115	0.934991	3575
State of Mato Grosso	Austria	1.98988	0.320396	0.488115	0.11733	0.916656	0.987548	0.123518	0.0115177	0.488115	0.934752	3576
State of Acre	State of Ceará	0.445751	-3.5817	0.488192	0.0292989	0.653358	0.0309706	0.784481	0.01	0.488192	0.935378	3577
State of Ceará	State of Acre	-0.445751	-3.5817	0.488192	0.0292989	0.653358	0.0309706	0.784481	0.01	0.488192	0.935618	3578
Kuwait	United States	-0.657232	0.280197	0.48829	0.00940216	0.331433	0.0620387	0.349126	0.0961038	0.48829	0.936046	3579
United States	Kuwait	0.657232	0.280197	0.48829	0.00940216	0.331433	0.0620387	0.349126	0.0961038	0.48829	0.936286	3580
Chile	Czech Republic	0.0724673	0.825941	0.48837	1.56072e-05	0.809117	0.0649636	0.603513	0.01	0.48837	0.936919	3581
Czech Republic	Chile	-0.0724673	0.825941	0.48837	1.56072e-05	0.809117	0.0649636	0.603513	0.01	0.48837	0.936679	3582
Finland	State of Rondônia	-1.29062	-0.567925	0.489448	0.281331	0.35921	0.17856	0.867152	0.01	0.489448	0.939469	3583
State of Rondônia	Finland	1.29062	-0.567925	0.489448	0.281331	0.35921	0.17856	0.867152	0.01	0.489448	0.939228	3584
Lebanon	State of Amazonas	-0.671158	0.826015	0.489574	0.00168917	0.592178	0.293264	0.595724	0.0249231	0.489574	0.940193	3585
State of Amazonas	Lebanon	0.671158	0.826015	0.489574	0.00168917	0.592178	0.293264	0.595724	0.0249231	0.489574	0.939952	3586
Hungary	State of São Paulo	-1.28478	0.159771	0.489935	0.0610467	0.484519	0.435458	0.595629	0.0238911	0.489935	0.941128	3587
State of São Paulo	Hungary	1.28478	0.159771	0.489935	0.0610467	0.484519	0.435458	0.595629	0.0238911	0.489935	0.941369	3588
Rio de Janeiro city	São Paulo city	0.572224	-2.57895	0.490632	0.632165	0.534281	0.306346	0.378967	0.01	0.490632	0.943193	3589
São Paulo city	Rio de Janeiro city	-0.572224	-2.57895	0.490632	0.632165	0.534281	0.306346	0.378967	0.01	0.490632	0.942951	3590
Russia	United Kingdom	-0.0533724	-0.547076	0.490791	0.000126444	0.363565	0.00144806	0.0100039	0.368923	0.490791	0.943741	3591
United Kingdom	Russia	0.0533724	-0.547076	0.490791	0.000126444	0.363565	0.00144806	0.0100039	0.368923	0.490791	0.943983	3592
Denmark	Spain	0.0422969	1.00691	0.490961	0.0178673	0.343632	0.746633	0.305489	0.01	0.490961	0.944797	3593
Spain	Denmark	-0.0422969	1.00691	0.490961	0.0178673	0.343632	0.746633	0.305489	0.01	0.490961	0.944554	3594
Macedonia	State of Alagoas	-0.330158	0.170437	0.711206	0.388653	0.324367	0.482741	0.840852	0.0202488	0.491067	0.945488	3595
Portugal	Macedonia	-0.227136	-0.271951	0.491067	0.00506923	0.822512	0.277389	0.332767	0.01	0.491067	0.945245	3596
Bulgaria	State of Sergipe	-0.839156	0.488029	0.491148	0.399951	0.261282	0.892888	0.621722	0.01	0.491148	0.945886	3597
State of Sergipe	Bulgaria	0.839156	0.488029	0.491148	0.399951	0.261282	0.892888	0.621722	0.01	0.491148	0.94613	3598
Colombia	State of Pará	0.714851	0.616295	0.491746	0.604679	0.14739	0.0153238	0.0395877	0.185319	0.491746	0.947769	3599
State of Pará	Colombia	-0.714851	0.616295	0.491746	0.604679	0.14739	0.0153238	0.0395877	0.185319	0.491746	0.947525	3600
Qatar	State of Mato Grosso do Sul	-1.65107	0.193941	0.492282	0.0162434	0.241054	0.469799	0.59683	0.01	0.492282	0.949047	3601
State of Mato Grosso do Sul	Qatar	1.65107	0.193941	0.492282	0.0162434	0.241054	0.469799	0.59683	0.01	0.492282	0.949291	3602
Costa Rica	Manaus	-1.18826	0.973536	0.492931	0.00316138	0.73089	0.70007	0.805571	0.01	0.492931	0.951033	3603
Manaus	Costa Rica	1.18826	0.973536	0.492931	0.00316138	0.73089	0.70007	0.805571	0.01	0.492931	0.950788	3604
Fortaleza	Ukraine	-0.564326	1.54899	0.493173	0.125621	0.220368	0.331486	0.608091	0.0150717	0.493173	0.951992	3605
Ukraine	Fortaleza	0.564326	1.54899	0.493173	0.125621	0.220368	0.331486	0.608091	0.0150717	0.493173	0.951746	3606
Bahrain	Oman	-0.16989	0.201125	0.493464	0.597351	0.474588	0.0772079	0.40411	0.01	0.493464	0.952799	3607
Oman	Bahrain	0.16989	0.201125	0.493464	0.597351	0.474588	0.0772079	0.40411	0.01	0.493464	0.953045	3608
Bahrain	Moldova	-0.0819832	-0.218933	0.493578	0.00262119	0.492429	0.00399154	0.804198	0.01	0.493578	0.953758	3609
Moldova	Bahrain	0.0819832	-0.218933	0.493578	0.00262119	0.492429	0.00399154	0.804198	0.01	0.493578	0.953511	3610
Chile	France	0.164058	0.896883	0.493735	0.21498	0.637748	0.82711	0.873904	0.01	0.493735	0.954307	3611
France	Chile	-0.164058	0.896883	0.493735	0.21498	0.637748	0.82711	0.873904	0.01	0.493735	0.954554	3612
Luxembourg	Sweden	-0.0671089	0.379478	0.49379	0.0799563	0.437949	0.339938	0.916899	0.01	0.49379	0.954907	3613
Sweden	Luxembourg	0.0671089	0.379478	0.49379	0.0799563	0.437949	0.339938	0.916899	0.01	0.49379	0.955154	3614
Canada	New York	0.634261	13.2043	0.493912	0.000561926	0.860919	0.00272968	0.386347	0.344499	0.493912	0.955884	3615
New York	Canada	-0.634261	13.2043	0.493912	0.000561926	0.860919	0.00272968	0.386347	0.344499	0.493912	0.955637	3616
Berlin	Croatia	-0.0462335	-0.158217	0.494128	0.0736096	0.684302	0.00825554	0.79467	0.01	0.494128	0.956797	3617
Croatia	Berlin	0.0462335	-0.158217	0.494128	0.0736096	0.684302	0.00825554	0.79467	0.01	0.494128	0.95655	3618
Belarus	Moldova	-0.303956	0.0793518	0.494163	0.780422	0.795423	0.0112517	0.461944	0.01	0.494163	0.957113	3619
Moldova	Belarus	0.303956	0.0793518	0.494163	0.780422	0.795423	0.0112517	0.461944	0.01	0.494163	0.957361	3620
State of Paraná	State of Pernambuco	0.0173359	0.976172	0.494892	0.777259	0.561775	0.417454	0.170497	0.01	0.494892	0.959269	3621
State of Pernambuco	State of Paraná	-0.0173359	0.976172	0.494892	0.777259	0.561775	0.417454	0.170497	0.01	0.494892	0.959021	3622
Kuwait	Netherlands	-0.0452501	0.369758	0.495094	0.000415228	0.434871	0.000595043	0.269996	0.463605	0.495094	0.960158	3623
Netherlands	Kuwait	0.0452501	0.369758	0.495094	0.000415228	0.434871	0.000595043	0.269996	0.463605	0.495094	0.959909	3624
Czech Republic	Tokyo - JP	-0.0273937	-0.0355464	0.495162	0.143492	0.156259	0.428556	0.502528	0.0206325	0.495162	0.960789	3625
Tokyo - JP	Czech Republic	0.0273937	-0.0355464	0.495162	0.143492	0.156259	0.428556	0.502528	0.0206325	0.495162	0.960539	3626
Netherlands	State of Goiás	-2.39891	-0.50361	0.49522	0.00617203	0.113039	0.0127272	0.00894681	0.214975	0.49522	0.961151	3627
State of Goiás	Netherlands	2.39891	-0.50361	0.49522	0.00617203	0.113039	0.0127272	0.00894681	0.214975	0.49522	0.9614	3628
Germany	United States	-0.949813	-0.34913	0.495915	0.020075	0.672044	0.51667	0.522113	0.0113853	0.495915	0.962999	3629
United States	Germany	0.949813	-0.34913	0.495915	0.020075	0.672044	0.51667	0.522113	0.0113853	0.495915	0.963249	3630
Poland	State of Amapá	-0.446648	0.80893	0.495975	0.0265343	0.436244	0.0022366	0.74436	0.01	0.495975	0.963866	3631
State of Amapá	Poland	0.446648	0.80893	0.495975	0.0265343	0.436244	0.0022366	0.74436	0.01	0.495975	0.963616	3632
Czech Republic	State of Mato Grosso do Sul	-1.59416	0.130432	0.496039	0.0629996	0.641731	0.226356	0.266689	0.01	0.496039	0.964241	3633
State of Mato Grosso do Sul	Czech Republic	1.59416	0.130432	0.496039	0.0629996	0.641731	0.226356	0.266689	0.01	0.496039	0.964492	3634
Czech Republic	Italy	0.00548597	0.582212	0.496451	8.63652e-05	0.955964	0.00671461	0.491341	0.278938	0.496451	0.965544	3635
Italy	Czech Republic	-0.00548597	0.582212	0.496451	8.63652e-05	0.955964	0.00671461	0.491341	0.278938	0.496451	0.965795	3636
Croatia	State of Minas Gerais	-1.1261	-0.145846	0.496531	0.0376765	0.268337	0.471708	0.737257	0.01	0.496531	0.966202	3637
State of Minas Gerais	Croatia	1.1261	-0.145846	0.496531	0.0376765	0.268337	0.471708	0.737257	0.01	0.496531	0.966453	3638
Slovenia	State of Maranhão	-0.36661	0.203881	0.496531	0.371669	0.722881	0.425559	0.849346	0.01	0.496531	0.966957	3639
State of Maranhão	Slovenia	0.36661	0.203881	0.496531	0.371669	0.722881	0.425559	0.849346	0.01	0.496531	0.966705	3640
Argentina	Lebanon	0.87895	-0.0647924	0.496753	0.000340913	0.81085	0.0728321	0.564503	0.01	0.496753	0.96764	3641
Lebanon	Argentina	-0.87895	-0.0647924	0.496753	0.000340913	0.81085	0.0728321	0.564503	0.01	0.496753	0.967892	3642
Portugal	State of Santa Catarina	-1.30625	0.213239	0.49676	0.136016	0.801144	0.633112	0.0355584	0.0156697	0.49676	0.968158	3643
State of Santa Catarina	Portugal	1.30625	0.213239	0.49676	0.136016	0.801144	0.633112	0.0355584	0.0156697	0.49676	0.96841	3644
State of Rio Grande do Norte	State of Rio Grande do Sul	-0.288423	-1.30887	0.497319	0.00232326	0.546081	0.0344113	0.362353	0.01	0.497319	0.970005	3645
State of Rio Grande do Sul	State of Rio Grande do Norte	0.288423	-1.30887	0.497319	0.00232326	0.546081	0.0344113	0.362353	0.01	0.497319	0.969752	3646
Austria	State of Amazonas	-0.7462	0.665146	0.497325	0.000767373	0.526524	0.354769	0.675951	0.0230751	0.497325	0.97027	3647
State of Amazonas	Austria	0.7462	0.665146	0.497325	0.000767373	0.526524	0.354769	0.675951	0.0230751	0.497325	0.970523	3648
Spain	State of Rondônia	-0.784377	0.735057	0.497385	0.0965006	0.029991	0.286858	0.00252028	0.0385718	0.497385	0.970894	3649
State of Rondônia	Spain	0.784377	0.735057	0.497385	0.0965006	0.029991	0.286858	0.00252028	0.0385718	0.497385	0.971147	3650
Austria	State of Acre	-0.763083	0.532294	0.497492	0.820028	0.711836	0.22298	0.443445	0.01	0.497492	0.971863	3651
State of Acre	Austria	0.763083	0.532294	0.497492	0.820028	0.711836	0.22298	0.443445	0.01	0.497492	0.971609	3652
Spain	State of Tocantins	-1.28066	0.82464	0.497543	0.00687963	0.105021	0.61089	0.00598488	0.0110005	0.497543	0.972471	3653
State of Tocantins	Spain	1.28066	0.82464	0.497543	0.00687963	0.105021	0.61089	0.00598488	0.0110005	0.497543	0.972217	3654
Israel	Moldova	0.166609	0.204006	0.497575	0.0377319	0.394186	0.581052	0.464059	0.01	0.497575	0.972787	3655
Moldova	Israel	-0.166609	0.204006	0.497575	0.0377319	0.394186	0.581052	0.464059	0.01	0.497575	0.973041	3656
Colombia	State of Acre	0.314903	0.637417	0.497619	0.167248	0.198508	0.408818	0.604906	0.01	0.497619	0.973637	3657
State of Acre	Colombia	-0.314903	0.637417	0.497619	0.167248	0.198508	0.408818	0.604906	0.01	0.497619	0.973382	3658
Croatia	Ukraine	-0.12098	0.0810809	0.497834	0.121101	0.560296	0.417518	0.159386	0.01	0.497834	0.974567	3659
Ukraine	Croatia	0.12098	0.0810809	0.497834	0.121101	0.560296	0.417518	0.159386	0.01	0.497834	0.974312	3660
Belo Horizonte	State of Mato Grosso	-0.78632	0.860032	0.498475	0.131907	0.588264	0.0454739	0.0980362	0.01	0.498475	0.976333	3661
State of Mato Grosso	Belo Horizonte	0.78632	0.860032	0.498475	0.131907	0.588264	0.0454739	0.0980362	0.01	0.498475	0.976078	3662
Italy	State of Espírito Santo	-1.04992	0.51499	0.498732	0.116465	0.013871	0.0969731	0.00245072	0.0765714	0.498732	0.977348	3663
State of Espírito Santo	Italy	1.04992	0.51499	0.498732	0.116465	0.013871	0.0969731	0.00245072	0.0765714	0.498732	0.977092	3664
State of Mato Grosso	State of Rondônia	1.03105	2.05158	0.498998	0.0167919	0.865099	0.00709998	0.0483112	0.01	0.498998	0.978126	3665
State of Rondônia	State of Mato Grosso	-1.03105	2.05158	0.498998	0.0167919	0.865099	0.00709998	0.0483112	0.01	0.498998	0.978382	3666
Federal District	State of Amapá	2.70734	1.12764	0.499311	0.0715544	0.25004	0.0835817	0.482504	0.01	0.499311	0.979509	3667
State of Amapá	Federal District	-2.70734	1.12764	0.499311	0.0715544	0.25004	0.0835817	0.482504	0.01	0.499311	0.979252	3668
Hungary	Porto Alegre	-1.80444	0.207917	0.499498	0.031282	0.784838	0.00292294	0.407577	0.452138	0.499498	0.980389	3669
Porto Alegre	Hungary	1.80444	0.207917	0.499498	0.031282	0.784838	0.00292294	0.407577	0.452138	0.499498	0.980132	3670
Rio de Janeiro city	State of Espírito Santo	0.774318	1.63912	0.499617	0.780386	0.658928	0.658244	0.669514	0.01	0.499617	0.980879	3671
State of Espírito Santo	Rio de Janeiro city	-0.774318	1.63912	0.499617	0.780386	0.658928	0.658244	0.669514	0.01	0.499617	0.981137	3672
Porto Alegre	Turkey	1.74023	0.161433	0.499674	0.0281575	0.427207	0.00253196	0.32129	0.541617	0.499674	0.981765	3673
Turkey	Porto Alegre	-1.74023	0.161433	0.499674	0.0281575	0.427207	0.00253196	0.32129	0.541617	0.499674	0.981507	3674
State of Ceará	Switzerland	0.853927	-0.829331	0.5	0.0694791	0.885994	0.0643406	0.96679	0.0798496	0.5	0.982921	3675
Switzerland	State of Ceará	-0.853927	-0.829331	0.5	0.0694791	0.885994	0.0643406	0.96679	0.0798496	0.5	0.982663	3676
Luxembourg	Oman	-0.253481	0.164458	0.500651	0.0513896	0.614643	0.04222	0.605915	0.104842	0.500651	0.984459	3677
Oman	Luxembourg	0.253481	0.164458	0.500651	0.0513896	0.614643	0.04222	0.605915	0.104842	0.500651	0.984718	3678
Croatia	South Korea	0.0524163	0.0435759	0.500685	0.354368	0.142917	0.625439	0.239367	0.01	0.500685	0.985303	3679
South Korea	Croatia	-0.0524163	0.0435759	0.500685	0.354368	0.142917	0.625439	0.239367	0.01	0.500685	0.985044	3680
Poland	State of Rondônia	-0.798715	0.506418	0.500699	0.0280026	0.481379	0.0398899	0.570671	0.01	0.500699	0.985851	3681
State of Rondônia	Poland	0.798715	0.506418	0.500699	0.0280026	0.481379	0.0398899	0.570671	0.01	0.500699	0.985592	3682
State of Amazonas	State of Tocantins	-0.434465	1.49018	0.501375	0.000765266	0.806913	0.50089	0.957608	0.0120316	0.501375	0.987441	3683
State of Tocantins	State of Amazonas	0.434465	1.49018	0.501375	0.000765266	0.806913	0.50089	0.957608	0.0120316	0.501375	0.987701	3684
State of Ceará	State of Paraná	-0.0857444	1.37825	0.501383	0.180189	0.266598	0.499756	0.175804	0.01	0.501383	0.988237	3685
State of Paraná	State of Ceará	0.0857444	1.37825	0.501383	0.180189	0.266598	0.499756	0.175804	0.01	0.501383	0.987976	3686
Belarus	Colombia	-1.36501	0.0685833	0.501748	0.00563249	0.351514	0.0013998	0.0614842	0.604359	0.501748	0.989218	3687
Colombia	Belarus	1.36501	0.0685833	0.501748	0.00563249	0.351514	0.0013998	0.0614842	0.604359	0.501748	0.989478	3688
Rio de Janeiro city	Spain	1.7664	1.08669	0.502378	0.400614	0.00638703	0.010029	0.0181077	0.309941	0.502378	0.991242	3689
Spain	Rio de Janeiro city	-1.7664	1.08669	0.502378	0.400614	0.00638703	0.010029	0.0181077	0.309941	0.502378	0.990981	3690
Austria	Qatar	-0.0544295	-0.125482	0.502782	0.663507	0.293583	0.7463	0.809878	0.01	0.502782	0.992301	3691
Qatar	Austria	0.0544295	-0.125482	0.502782	0.663507	0.293583	0.7463	0.809878	0.01	0.502782	0.992563	3692
Netherlands	State of Acre	-0.721884	0.875067	0.502893	0.832602	0.3012	0.591482	0.11116	0.0144033	0.502893	0.993045	3693
State of Acre	Netherlands	0.721884	0.875067	0.502893	0.832602	0.3012	0.591482	0.11116	0.0144033	0.502893	0.993307	3694
State of Acre	State of Mato Grosso	-1.19519	1.80445	0.503141	0.180369	0.317684	0.913597	0.459928	0.01	0.503141	0.994059	3695
State of Mato Grosso	State of Acre	1.19519	1.80445	0.503141	0.180369	0.317684	0.913597	0.459928	0.01	0.503141	0.994322	3696
Bahrain	Denmark	0.166086	0.164156	0.503361	0.702617	0.561863	0.432618	0.385772	0.0207213	0.503361	0.995018	3697
Denmark	Bahrain	-0.166086	0.164156	0.503361	0.702617	0.561863	0.432618	0.385772	0.0207213	0.503361	0.995281	3698
Costa Rica	Japan	0.452599	-0.0364768	0.504188	0.0022903	0.780108	0.11003	0.897309	0.0977825	0.504188	0.99718	3699
Japan	Costa Rica	-0.452599	-0.0364768	0.504188	0.0022903	0.780108	0.11003	0.897309	0.0977825	0.504188	0.997443	3700
Czech Republic	Netherlands	-0.156833	-0.850903	0.504778	3.10262e-05	0.564495	0.000746755	0.797307	0.429089	0.504778	0.998877	3701
Netherlands	Czech Republic	0.156833	-0.850903	0.504778	3.10262e-05	0.564495	0.000746755	0.797307	0.429089	0.504778	0.999141	3702
Kuwait	State of Pernambuco	-0.618442	-0.381015	0.504782	0.0256867	0.355347	0.0625553	0.721452	0.01	0.504782	0.999676	3703
State of Pernambuco	Kuwait	0.618442	-0.381015	0.504782	0.0256867	0.355347	0.0625553	0.721452	0.01	0.504782	0.999412	3704
Finland	State of Mato Grosso do Sul	-1.8118	-0.191135	0.505266	0.138236	0.759949	0.657229	0.711844	0.01	0.505266	1.00117	3705
State of Mato Grosso do Sul	Finland	1.8118	-0.191135	0.505266	0.138236	0.759949	0.657229	0.711844	0.01	0.505266	1.0009	3706
Bosnia and Herzegovina	State of Rio de Janeiro	-0.670605	0.750318	0.505447	0.576308	0.447358	0.72367	0.861013	0.01	0.505447	1.00205	3707
State of Rio de Janeiro	Bosnia and Herzegovina	0.670605	0.750318	0.505447	0.576308	0.447358	0.72367	0.861013	0.01	0.505447	1.00179	3708
Costa Rica	Porto Alegre	-1.46245	0.144233	0.50567	0.162077	0.43112	0.027355	0.810081	0.259828	0.50567	1.00276	3709
Porto Alegre	Costa Rica	1.46245	0.144233	0.50567	0.162077	0.43112	0.027355	0.810081	0.259828	0.50567	1.00303	3710
Belarus	State of Maranhão	-0.304342	0.16179	0.50623	0.0113673	0.880477	0.84223	0.493517	0.01	0.50623	1.00467	3711
State of Maranhão	Belarus	0.304342	0.16179	0.50623	0.0113673	0.880477	0.84223	0.493517	0.01	0.50623	1.00441	3712
State of Minas Gerais	State of Rio de Janeiro	-0.474712	1.28749	0.506373	0.600254	0.650918	0.724409	0.738615	0.01	0.506373	1.00522	3713
State of Rio de Janeiro	State of Minas Gerais	0.474712	1.28749	0.506373	0.600254	0.650918	0.724409	0.738615	0.01	0.506373	1.00549	3714
Denmark	Qatar	0.00677904	0.137432	0.506632	0.377541	0.0239567	0.402296	0.585604	0.0218739	0.506632	1.00627	3715
Qatar	Denmark	-0.00677904	0.137432	0.506632	0.377541	0.0239567	0.402296	0.585604	0.0218739	0.506632	1.00654	3716
Austria	Netherlands	-0.104046	-0.484398	0.506664	5.74402e-06	0.628128	0.0252664	0.435297	0.185333	0.506664	1.00687	3717
Netherlands	Austria	0.104046	-0.484398	0.506664	5.74402e-06	0.628128	0.0252664	0.435297	0.185333	0.506664	1.00714	3718
Ireland	State of Piauí	-1.15867	0.527081	0.506877	0.00179134	0.848658	0.56251	0.687354	0.0155114	0.506877	1.00783	3719
State of Piauí	Ireland	1.15867	0.527081	0.506877	0.00179134	0.848658	0.56251	0.687354	0.0155114	0.506877	1.00809	3720
Bosnia and Herzegovina	Russia	0.482417	-0.0947671	0.507032	0.772009	0.359066	0.0518412	0.803054	0.209717	0.507032	1.00894	3721
Russia	Bosnia and Herzegovina	-0.482417	-0.0947671	0.507032	0.772009	0.359066	0.0518412	0.803054	0.209717	0.507032	1.00867	3722
Macedonia	State of Acre	-0.654234	-0.258146	0.831694	0.112837	0.504016	0.0341527	0.477913	0.01	0.50709	1.00932	3723
State of Amapá	Macedonia	0.185356	0.86013	0.50709	0.018916	0.375503	0.00731136	0.667338	0.01	0.50709	1.00959	3724
Belo Horizonte	State of Rondônia	0.273511	0.778847	0.507184	0.0285253	0.255601	0.802777	0.610571	0.01	0.507184	1.01032	3725
State of Rondônia	Belo Horizonte	-0.273511	0.778847	0.507184	0.0285253	0.255601	0.802777	0.610571	0.01	0.507184	1.01005	3726
South Korea	Ukraine	-0.170763	-0.018943	0.507681	0.302865	0.271545	0.479987	0.340291	0.0258991	0.507681	1.01158	3727
Ukraine	South Korea	0.170763	-0.018943	0.507681	0.302865	0.271545	0.479987	0.340291	0.0258991	0.507681	1.01185	3728
Costa Rica	Fortaleza	-0.130266	0.986169	0.508	0.219274	0.288385	0.292364	0.687824	0.0155662	0.508	1.01302	3729
Fortaleza	Costa Rica	0.130266	0.986169	0.508	0.219274	0.288385	0.292364	0.687824	0.0155662	0.508	1.01275	3730
Italy	State of Piauí	-0.970417	0.435002	0.508062	0.00517202	0.00525084	0.0120764	1.26346e-06	0.29314	0.508062	1.01368	3731
State of Piauí	Italy	0.970417	0.435002	0.508062	0.00517202	0.00525084	0.0120764	1.26346e-06	0.29314	0.508062	1.01341	3732
Macedonia	Spain	0.397733	1.21777	0.410832	0.0111668	0.00724662	0.604355	0.918394	0.013697	0.50848	1.01479	3733
Rio de Janeiro city	Macedonia	1.45244	0.941552	0.50848	0.212639	0.231523	0.764703	0.367593	0.01	0.50848	1.01506	3734
Austria	State of Amapá	-0.580274	0.709366	0.508527	0.200006	0.615176	0.00604138	0.775239	0.01	0.508527	1.0157	3735
State of Amapá	Austria	0.580274	0.709366	0.508527	0.200006	0.615176	0.00604138	0.775239	0.01	0.508527	1.01543	3736
Denmark	State of Maranhão	-0.402612	0.244557	0.510121	0.634637	0.50531	0.400765	0.158287	0.0177585	0.510121	1.01942	3737
State of Maranhão	Denmark	0.402612	0.244557	0.510121	0.634637	0.50531	0.400765	0.158287	0.0177585	0.510121	1.01915	3738
Federal District	Moldova	3.54219	-0.291013	0.510286	0.00829838	0.622194	0.134095	0.453857	0.0189271	0.510286	1.0203	3739
Moldova	Federal District	-3.54219	-0.291013	0.510286	0.00829838	0.622194	0.134095	0.453857	0.0189271	0.510286	1.02003	3740
Austria	Romania	-0.563007	-0.113272	0.51034	0.270516	0.0327303	0.418114	0.298009	0.0160658	0.51034	1.02068	3741
Romania	Austria	0.563007	-0.113272	0.51034	0.270516	0.0327303	0.418114	0.298009	0.0160658	0.51034	1.02095	3742
State of Acre	State of Santa Catarina	-0.488167	-0.871882	0.510831	0.401348	0.853246	0.83732	0.542482	0.01	0.510831	1.02221	3743
State of Santa Catarina	State of Acre	0.488167	-0.871882	0.510831	0.401348	0.853246	0.83732	0.542482	0.01	0.510831	1.02248	3744
France	Peru	-3.48991	-2.53802	0.511557	0.000662345	0.768998	0.0202101	0.696906	0.01	0.511557	1.02448	3745
Peru	France	3.48991	-2.53802	0.511557	0.000662345	0.768998	0.0202101	0.696906	0.01	0.511557	1.02421	3746
Israel	Switzerland	0.678142	-0.325387	0.512196	0.000660432	0.290237	0.0656252	0.888786	0.0487831	0.512196	1.02631	3747
Switzerland	Israel	-0.678142	-0.325387	0.512196	0.000660432	0.290237	0.0656252	0.888786	0.0487831	0.512196	1.02604	3748
Australia	State of Tocantins	-1.48914	0.190625	0.513779	0.104871	0.698389	0.747295	0.81948	0.01	0.513779	1.02976	3749
State of Tocantins	Australia	1.48914	0.190625	0.513779	0.104871	0.698389	0.747295	0.81948	0.01	0.513779	1.03004	3750
Chile	State of Goiás	-1.99928	1.27217	0.514426	0.000504493	0.304146	0.150956	0.885329	0.01	0.514426	1.03161	3751
State of Goiás	Chile	1.99928	1.27217	0.514426	0.000504493	0.304146	0.150956	0.885329	0.01	0.514426	1.03189	3752
Spain	State of Sergipe	-0.900478	0.88885	0.51485	0.360835	0.0466729	0.921257	0.0063724	0.01	0.51485	1.03329	3753
State of Sergipe	Spain	0.900478	0.88885	0.51485	0.360835	0.0466729	0.921257	0.0063724	0.01	0.51485	1.03301	3754
Belarus	State of Paraíba	-1.24867	0.169553	0.514996	0.245267	0.482177	0.398756	0.712869	0.01	0.514996	1.03414	3755
State of Paraíba	Belarus	1.24867	0.169553	0.514996	0.245267	0.482177	0.398756	0.712869	0.01	0.514996	1.03386	3756
Denmark	State of Minas Gerais	-1.17091	-0.107999	0.515046	0.0997818	0.493391	0.00415297	0.0164055	0.182276	0.515046	1.03479	3757
State of Minas Gerais	Denmark	1.17091	-0.107999	0.515046	0.0997818	0.493391	0.00415297	0.0164055	0.182276	0.515046	1.03452	3758
Germany	Netherlands	-0.114173	-0.748574	0.515125	8.38724e-05	0.474121	0.00352589	0.0763676	0.297538	0.515125	1.03551	3759
Netherlands	Germany	0.114173	-0.748574	0.515125	8.38724e-05	0.474121	0.00352589	0.0763676	0.297538	0.515125	1.03523	3760
State of Rondônia	State of Santa Catarina	-0.264794	0.754916	0.515789	0.00388048	0.17108	0.0749244	0.557523	0.01	0.515789	1.0374	3761
State of Santa Catarina	State of Rondônia	0.264794	0.754916	0.515789	0.00388048	0.17108	0.0749244	0.557523	0.01	0.515789	1.03712	3762
State of Paraíba	State of Rio de Janeiro	-0.312637	-1.23977	0.515879	0.473702	0.0768621	0.304156	0.443107	0.01	0.515879	1.03786	3763
State of Rio de Janeiro	State of Paraíba	0.312637	-1.23977	0.515879	0.473702	0.0768621	0.304156	0.443107	0.01	0.515879	1.03814	3764
Italy	State of Rio de Janeiro	-1.33549	0.580594	0.516202	0.191726	0.0041833	0.0591485	0.567284	0.136637	0.516202	1.03907	3765
State of Rio de Janeiro	Italy	1.33549	0.580594	0.516202	0.191726	0.0041833	0.0591485	0.567284	0.136637	0.516202	1.03935	3766
Austria	Kuwait	-0.0761245	0.112163	0.516216	0.461818	0.000707114	0.103124	0.110892	0.0838701	0.516216	1.03994	3767
Kuwait	Austria	0.0761245	0.112163	0.516216	0.461818	0.000707114	0.103124	0.110892	0.0838701	0.516216	1.03966	3768
State of Rio Grande do Sul	State of Santa Catarina	-0.034874	-0.54273	0.516428	1.87436e-06	0.930336	0.000609803	0.418259	0.01	0.516428	1.04064	3769
State of Santa Catarina	State of Rio Grande do Sul	0.034874	-0.54273	0.516428	1.87436e-06	0.930336	0.000609803	0.418259	0.01	0.516428	1.04092	3770
Bosnia and Herzegovina	Finland	0.666552	-0.199318	0.516444	0.0164052	0.631726	0.787021	0.825174	0.0118123	0.516444	1.04124	3771
Finland	Bosnia and Herzegovina	-0.666552	-0.199318	0.516444	0.0164052	0.631726	0.787021	0.825174	0.0118123	0.516444	1.04152	3772
Bulgaria	State of Santa Catarina	-1.10765	0.156587	0.516517	0.00822899	0.602561	0.190952	0.60897	0.01	0.516517	1.04223	3773
State of Santa Catarina	Bulgaria	1.10765	0.156587	0.516517	0.00822899	0.602561	0.190952	0.60897	0.01	0.516517	1.04195	3774
Bosnia and Herzegovina	São Paulo city	-0.401769	0.366984	0.516566	0.825851	0.394068	0.303874	0.674328	0.01	0.516566	1.04289	3775
São Paulo city	Bosnia and Herzegovina	0.401769	0.366984	0.516566	0.825851	0.394068	0.303874	0.674328	0.01	0.516566	1.04261	3776
Russia	State of Mato Grosso	-1.81212	0.267897	0.516736	0.00349463	0.706504	0.886831	0.345987	0.01	0.516736	1.04351	3777
State of Mato Grosso	Russia	1.81212	0.267897	0.516736	0.00349463	0.706504	0.886831	0.345987	0.01	0.516736	1.0438	3778
Belgium	State of Goiás	-2.02912	1.08142	0.517109	0.000715383	0.172001	0.000448514	0.0629489	0.380491	0.517109	1.04511	3779
State of Goiás	Belgium	2.02912	1.08142	0.517109	0.000715383	0.172001	0.000448514	0.0629489	0.380491	0.517109	1.04483	3780
Bosnia and Herzegovina	Japan	0.613506	-0.0759095	0.517242	0.0775891	0.77459	0.115851	0.579142	0.232519	0.517242	1.04567	3781
Japan	Bosnia and Herzegovina	-0.613506	-0.0759095	0.517242	0.0775891	0.77459	0.115851	0.579142	0.232519	0.517242	1.04595	3782
Belo Horizonte	New York	0.412095	3.39282	0.517773	0.000375002	0.487139	0.000796933	0.216386	0.377345	0.517773	1.04759	3783
New York	Belo Horizonte	-0.412095	3.39282	0.517773	0.000375002	0.487139	0.000796933	0.216386	0.377345	0.517773	1.0473	3784
State of Espírito Santo	State of Sergipe	0.0834743	1.59366	0.518186	0.0330601	0.527958	0.00404568	0.803661	0.01	0.518186	1.04871	3785
State of Sergipe	State of Espírito Santo	-0.0834743	1.59366	0.518186	0.0330601	0.527958	0.00404568	0.803661	0.01	0.518186	1.04899	3786
Berlin	Italy	-0.108101	0.552353	0.518316	0.000487831	0.851329	0.0188532	0.53335	0.20105	0.518316	1.04954	3787
Italy	Berlin	0.108101	0.552353	0.518316	0.000487831	0.851329	0.0188532	0.53335	0.20105	0.518316	1.04982	3788
Austria	France	0.042357	0.75499	0.518776	0.000188715	0.687674	0.00674082	0.845104	0.282708	0.518776	1.05104	3789
France	Austria	-0.042357	0.75499	0.518776	0.000188715	0.687674	0.00674082	0.845104	0.282708	0.518776	1.05132	3790
Bahrain	Finland	0.128652	0.198457	0.518785	0.0775078	0.233001	0.20648	0.405037	0.01	0.518785	1.05163	3791
Finland	Bahrain	-0.128652	0.198457	0.518785	0.0775078	0.233001	0.20648	0.405037	0.01	0.518785	1.05191	3792
Belgium	Croatia	0.435051	-1.20424	0.519023	0.00123634	0.866441	0.000359127	0.307961	0.431067	0.519023	1.05268	3793
Croatia	Belgium	-0.435051	-1.20424	0.519023	0.00123634	0.866441	0.000359127	0.307961	0.431067	0.519023	1.05296	3794
Argentina	State of Ceará	0.0587446	0.842814	0.519528	0.111675	0.704816	0.449422	0.704114	0.01	0.519528	1.05456	3795
State of Ceará	Argentina	-0.0587446	0.842814	0.519528	0.111675	0.704816	0.449422	0.704114	0.01	0.519528	1.05427	3796
Lebanon	State of Rio Grande do Sul	-1.26822	-0.136982	0.519722	0.000866963	0.590986	0.464831	0.297485	0.01	0.519722	1.05524	3797
State of Rio Grande do Sul	Lebanon	1.26822	-0.136982	0.519722	0.000866963	0.590986	0.464831	0.297485	0.01	0.519722	1.05553	3798
Bosnia and Herzegovina	Bulgaria	0.435136	0.160392	0.519722	0.0851242	0.619635	0.835299	0.761645	0.01	0.519722	1.05581	3799
Bulgaria	Bosnia and Herzegovina	-0.435136	0.160392	0.519722	0.0851242	0.619635	0.835299	0.761645	0.01	0.519722	1.0561	3800
Serbia	State of Santa Catarina	-1.14431	0.214328	0.51989	0.0126423	0.228109	0.326157	0.44906	0.01	0.51989	1.05673	3801
State of Santa Catarina	Serbia	1.14431	0.214328	0.51989	0.0126423	0.228109	0.326157	0.44906	0.01	0.51989	1.05701	3802
Moldova	State of Mato Grosso do Sul	-1.19319	0.225428	0.520097	0.0195874	0.482657	0.564134	0.653114	0.01	0.520097	1.05772	3803
State of Mato Grosso do Sul	Moldova	1.19319	0.225428	0.520097	0.0195874	0.482657	0.564134	0.653114	0.01	0.520097	1.05801	3804
France	Italy	-0.044673	-0.509134	0.520615	3.33446e-06	0.99703	0.160951	0.16614	0.0677121	0.520615	1.05964	3805
Italy	France	0.044673	-0.509134	0.520615	3.33446e-06	0.99703	0.160951	0.16614	0.0677121	0.520615	1.05935	3806
Lebanon	Rio de Janeiro city	-1.76898	0.938613	0.520728	0.757283	0.242473	0.67573	0.54551	0.01	0.520728	1.06045	3807
Rio de Janeiro city	Lebanon	1.76898	0.938613	0.520728	0.757283	0.242473	0.67573	0.54551	0.01	0.520728	1.06016	3808
Argentina	Macedonia	0.75275	-0.298052	0.521326	0.262724	0.299064	0.500357	0.90712	0.01	0.521326	1.06196	3809
Macedonia	South Korea	0.390831	-0.0516882	0.843225	0.354107	0.574134	0.153326	0.823461	0.01	0.521326	1.06225	3810
Serbia	State of São Paulo	-1.11406	0.150916	0.521917	0.983378	0.397794	0.327513	0.929082	0.0241047	0.521917	1.06374	3811
State of São Paulo	Serbia	1.11406	0.150916	0.521917	0.983378	0.397794	0.327513	0.929082	0.0241047	0.521917	1.06403	3812
Lebanon	Manaus	-0.930172	0.973721	0.522205	0.00426027	0.52157	0.531517	0.615163	0.013641	0.522205	1.0649	3813
Manaus	Lebanon	0.930172	0.973721	0.522205	0.00426027	0.52157	0.531517	0.615163	0.013641	0.522205	1.06519	3814
Costa Rica	Russia	0.321395	-0.0538752	0.522658	0.00176022	0.301227	0.0648235	0.385758	0.0674869	0.522658	1.0667	3815
Russia	Costa Rica	-0.321395	-0.0538752	0.522658	0.00176022	0.301227	0.0648235	0.385758	0.0674869	0.522658	1.06641	3816
State of Piauí	State of Rondônia	0.393669	-1.35979	0.522759	0.00230539	0.645314	0.0182534	0.674753	0.01	0.522759	1.06749	3817
State of Rondônia	State of Piauí	-0.393669	-1.35979	0.522759	0.00230539	0.645314	0.0182534	0.674753	0.01	0.522759	1.0672	3818
Libya	United States	-0.360336	0.338739	0.52309	0.00456493	0.915368	0.0928664	0.324498	0.0663818	0.52309	1.06875	3819
United States	Libya	0.360336	0.338739	0.52309	0.00456493	0.915368	0.0928664	0.324498	0.0663818	0.52309	1.06846	3820
Czech Republic	Turkey	-0.005308	0.0419334	0.523317	0.00760246	0.83948	0.455056	0.561284	0.0212147	0.523317	1.0698	3821
Turkey	Czech Republic	0.005308	0.0419334	0.523317	0.00760246	0.83948	0.455056	0.561284	0.0212147	0.523317	1.06951	3822
Czech Republic	Hungary	0.0242257	-0.0931082	0.523795	0.000732609	0.599193	0.106637	0.68093	0.0825674	0.523795	1.07136	3823
Hungary	Czech Republic	-0.0242257	-0.0931082	0.523795	0.000732609	0.599193	0.106637	0.68093	0.0825674	0.523795	1.07107	3824
Porto Alegre	United States	1.05748	0.34248	0.523885	0.0380936	0.573596	0.0439158	0.301834	0.0922791	0.523885	1.07213	3825
United States	Porto Alegre	-1.05748	0.34248	0.523885	0.0380936	0.573596	0.0439158	0.301834	0.0922791	0.523885	1.07184	3826
Manaus	Qatar	1.02111	-0.934246	0.524471	0.00840429	0.819176	0.671574	0.151842	0.01	0.524471	1.07392	3827
Qatar	Manaus	-1.02111	-0.934246	0.524471	0.00840429	0.819176	0.671574	0.151842	0.01	0.524471	1.07362	3828
Germany	State of Santa Catarina	-1.30139	0.2223	0.524501	0.278091	0.935599	0.790347	0.103624	0.01	0.524501	1.07456	3829
State of Santa Catarina	Germany	1.30139	0.2223	0.524501	0.278091	0.935599	0.790347	0.103624	0.01	0.524501	1.07427	3830
Qatar	State of Pará	-0.446405	-0.629528	0.524593	0.250613	0.259277	0.00652148	0.206023	0.330616	0.524593	1.07534	3831
State of Pará	Qatar	0.446405	-0.629528	0.524593	0.250613	0.259277	0.00652148	0.206023	0.330616	0.524593	1.07505	3832
France	State of Paraíba	-1.26528	0.53578	0.524617	0.0727299	0.749011	0.00951715	0.871112	0.262344	0.524617	1.07598	3833
State of Paraíba	France	1.26528	0.53578	0.524617	0.0727299	0.749011	0.00951715	0.871112	0.262344	0.524617	1.07569	3834
Macedonia	Slovenia	0.344634	-0.399607	0.275723	0.0435276	0.588016	0.137447	0.326295	0.01	0.524945	1.07695	3835
State of Piauí	Macedonia	0.734964	0.31285	0.524945	0.568635	0.141065	0.00729598	0.834388	0.01	0.524945	1.07725	3836
State of Paraná	United Arab Emirates	0.923862	0.146233	0.525319	0.0446753	0.438263	0.249202	0.88711	0.01	0.525319	1.07861	3837
United Arab Emirates	State of Paraná	-0.923862	0.146233	0.525319	0.0446753	0.438263	0.249202	0.88711	0.01	0.525319	1.07831	3838
Belgium	State of Piauí	-0.892703	0.978471	0.525544	0.000783103	0.466782	0.000334477	0.0579504	0.431751	0.525544	1.07966	3839
State of Piauí	Belgium	0.892703	0.978471	0.525544	0.000783103	0.466782	0.000334477	0.0579504	0.431751	0.525544	1.07936	3840
Belgium	Canada	0.214576	-1.44714	0.525712	0.00550814	0.490261	0.00025889	0.479489	0.444018	0.525712	1.0806	3841
Canada	Belgium	-0.214576	-1.44714	0.525712	0.00550814	0.490261	0.00025889	0.479489	0.444018	0.525712	1.0803	3842
State of Amazonas	State of Rio Grande do Norte	0.170315	1.97184	0.526194	0.486389	0.338608	0.891877	0.81382	0.01	0.526194	1.08218	3843
State of Rio Grande do Norte	State of Amazonas	-0.170315	1.97184	0.526194	0.486389	0.338608	0.891877	0.81382	0.01	0.526194	1.08189	3844
Japan	State of Amapá	-0.725445	0.437883	0.526434	0.0261932	0.646587	0.00801195	0.763439	0.01	0.526434	1.08297	3845
State of Amapá	Japan	0.725445	0.437883	0.526434	0.0261932	0.646587	0.00801195	0.763439	0.01	0.526434	1.08327	3846
Chile	Slovenia	0.206287	0.682219	0.526794	1.97625e-05	0.758649	0.0786162	0.708569	0.01	0.526794	1.08431	3847
Slovenia	Chile	-0.206287	0.682219	0.526794	1.97625e-05	0.758649	0.0786162	0.708569	0.01	0.526794	1.08461	3848
Qatar	South Korea	0.0108733	0.0757153	0.527391	0.0620806	0.611368	0.0239447	0.923476	0.01	0.527391	1.08614	3849
South Korea	Qatar	-0.0108733	0.0757153	0.527391	0.0620806	0.611368	0.0239447	0.923476	0.01	0.527391	1.08644	3850
Austria	Rio de Janeiro city	-1.83484	0.886007	0.527762	0.816431	0.159577	0.581297	0.461293	0.01	0.527762	1.0878	3851
Rio de Janeiro city	Austria	1.83484	0.886007	0.527762	0.816431	0.159577	0.581297	0.461293	0.01	0.527762	1.0875	3852
State of Espírito Santo	Tokyo - JP	1.24686	0.227529	0.528074	0.25137	0.236422	0.0446308	0.723178	0.01	0.528074	1.08874	3853
Tokyo - JP	State of Espírito Santo	-1.24686	0.227529	0.528074	0.25137	0.236422	0.0446308	0.723178	0.01	0.528074	1.08904	3854
Federal District	Poland	3.87281	-0.233902	0.528211	0.00963397	0.697924	0.86884	0.242433	0.01	0.528211	1.08963	3855
Poland	Federal District	-3.87281	-0.233902	0.528211	0.00963397	0.697924	0.86884	0.242433	0.01	0.528211	1.08993	3856
Croatia	State of Mato Grosso do Sul	-1.58889	0.160932	0.528221	0.0503054	0.421035	0.529815	0.351354	0.01	0.528221	1.09055	3857
State of Mato Grosso do Sul	Croatia	1.58889	0.160932	0.528221	0.0503054	0.421035	0.529815	0.351354	0.01	0.528221	1.09025	3858
Moldova	State of Rondônia	-0.456266	0.588271	0.528642	0.154881	0.629784	0.0224741	0.839297	0.01	0.528642	1.09172	3859
State of Rondônia	Moldova	0.456266	0.588271	0.528642	0.154881	0.629784	0.0224741	0.839297	0.01	0.528642	1.09202	3860
Portugal	Ukraine	-0.0452528	-0.126416	0.52867	0.0361149	0.620332	0.0159239	0.121179	0.163033	0.52867	1.09268	3861
Ukraine	Portugal	0.0452528	-0.126416	0.52867	0.0361149	0.620332	0.0159239	0.121179	0.163033	0.52867	1.09238	3862
France	State of Espírito Santo	-1.12181	0.575826	0.528775	0.262637	0.608815	0.042974	0.980262	0.108305	0.528775	1.0932	3863
State of Espírito Santo	France	1.12181	0.575826	0.528775	0.262637	0.608815	0.042974	0.980262	0.108305	0.528775	1.0935	3864
Hungary	Ukraine	-0.133258	-0.0897027	0.528849	0.00933504	0.281301	0.0152242	0.420374	0.209351	0.528849	1.09396	3865
Ukraine	Hungary	0.133258	-0.0897027	0.528849	0.00933504	0.281301	0.0152242	0.420374	0.209351	0.528849	1.09426	3866
France	Lebanon	-0.0895261	0.574988	0.528904	0.000142078	0.718757	0.00444405	0.970411	0.301286	0.528904	1.09498	3867
Lebanon	France	0.0895261	0.574988	0.528904	0.000142078	0.718757	0.00444405	0.970411	0.301286	0.528904	1.09468	3868
State of Rio Grande do Norte	State of São Paulo	-0.350929	-1.09795	0.529324	0.0196294	0.52673	0.0195373	0.669143	0.01	0.529324	1.09646	3869
State of São Paulo	State of Rio Grande do Norte	0.350929	-1.09795	0.529324	0.0196294	0.52673	0.0195373	0.669143	0.01	0.529324	1.09615	3870
Belgium	State of Rondônia	-0.834292	1.03418	0.529423	0.217859	0.981925	0.011942	0.623513	0.240476	0.529423	1.09697	3871
State of Rondônia	Belgium	0.834292	1.03418	0.529423	0.217859	0.981925	0.011942	0.623513	0.240476	0.529423	1.09727	3872
Bulgaria	United States	-0.379496	0.39425	0.529796	0.0137761	0.840687	0.147745	0.729063	0.0494427	0.529796	1.09865	3873
United States	Bulgaria	0.379496	0.39425	0.529796	0.0137761	0.840687	0.147745	0.729063	0.0494427	0.529796	1.09835	3874
State of Sergipe	Sweden	1.40178	-0.675138	0.531013	0.564787	0.381156	0.283742	0.938096	0.0520165	0.531013	1.10148	3875
Sweden	State of Sergipe	-1.40178	-0.675138	0.531013	0.564787	0.381156	0.283742	0.938096	0.0520165	0.531013	1.10179	3876
Belarus	State of Mato Grosso do Sul	-1.64395	-0.0903593	0.53102	0.014267	0.379537	0.155149	0.744435	0.01	0.53102	1.10241	3877
State of Mato Grosso do Sul	Belarus	1.64395	-0.0903593	0.53102	0.014267	0.379537	0.155149	0.744435	0.01	0.53102	1.10211	3878
Italy	Switzerland	0.0855615	0.440887	0.531024	0.000159727	0.401187	0.0762967	0.25718	0.0865332	0.531024	1.10303	3879
Switzerland	Italy	-0.0855615	0.440887	0.531024	0.000159727	0.401187	0.0762967	0.25718	0.0865332	0.531024	1.10272	3880
State of Maranhão	State of Piauí	-0.681521	0.524367	0.531244	0.0929714	0.126192	0.146946	0.640241	0.01	0.531244	1.1041	3881
State of Piauí	State of Maranhão	0.681521	0.524367	0.531244	0.0929714	0.126192	0.146946	0.640241	0.01	0.531244	1.1038	3882
Federal District	State of Minas Gerais	2.79236	-0.575398	0.531313	0.0318475	0.591836	0.166197	0.398363	0.01	0.531313	1.10486	3883
State of Minas Gerais	Federal District	-2.79236	-0.575398	0.531313	0.0318475	0.591836	0.166197	0.398363	0.01	0.531313	1.10455	3884
Oman	State of Rio Grande do Norte	-0.766527	-0.65554	0.531918	0.00127051	0.302328	0.0174488	0.202896	0.01	0.531918	1.10642	3885
State of Rio Grande do Norte	Oman	0.766527	-0.65554	0.531918	0.00127051	0.302328	0.0174488	0.202896	0.01	0.531918	1.10673	3886
Germany	State of Tocantins	-1.51668	0.307878	0.531938	0.931871	0.891106	0.0927475	0.581361	0.0377214	0.531938	1.10739	3887
State of Tocantins	Germany	1.51668	0.307878	0.531938	0.931871	0.891106	0.0927475	0.581361	0.0377214	0.531938	1.10708	3888
State of Amazonas	State of Pará	0.516278	1.89696	0.53215	0.183445	0.347702	0.657249	0.0282767	0.013031	0.53215	1.10845	3889
State of Pará	State of Amazonas	-0.516278	1.89696	0.53215	0.183445	0.347702	0.657249	0.0282767	0.013031	0.53215	1.10814	3890
Porto Alegre	State of Piauí	0.549057	0.552938	0.532164	0.000754845	0.306423	0.19151	0.649536	0.0302335	0.532164	1.10909	3891
State of Piauí	Porto Alegre	-0.549057	0.552938	0.532164	0.000754845	0.306423	0.19151	0.649536	0.0302335	0.532164	1.10879	3892
State of Minas Gerais	State of Santa Catarina	-0.258724	0.317545	0.53232	0.00403912	0.442263	0.00267471	0.682452	0.01	0.53232	1.11004	3893
State of Santa Catarina	State of Minas Gerais	0.258724	0.317545	0.53232	0.00403912	0.442263	0.00267471	0.682452	0.01	0.53232	1.10973	3894
Berlin	Finland	0.0685671	-0.476505	0.533042	9.54583e-06	0.775657	0.000166565	0.725942	0.01	0.533042	1.11217	3895
Finland	Berlin	-0.0685671	-0.476505	0.533042	9.54583e-06	0.775657	0.000166565	0.725942	0.01	0.533042	1.11186	3896
Greece	State of São Paulo	-1.2228	0.128072	0.533061	0.473305	0.200429	0.622376	0.493436	0.01	0.533061	1.11282	3897
State of São Paulo	Greece	1.2228	0.128072	0.533061	0.473305	0.200429	0.622376	0.493436	0.01	0.533061	1.11251	3898
State of Minas Gerais	State of Rondônia	-0.0248812	1.50558	0.533689	0.0256498	0.375156	0.10159	0.815422	0.01	0.533689	1.11445	3899
State of Rondônia	State of Minas Gerais	0.0248812	1.50558	0.533689	0.0256498	0.375156	0.10159	0.815422	0.01	0.533689	1.11476	3900
Manaus	State of Pernambuco	0.637138	2.11114	0.534509	0.0595987	0.463692	0.386939	0.965509	0.01	0.534509	1.11709	3901
State of Pernambuco	Manaus	-0.637138	2.11114	0.534509	0.0595987	0.463692	0.386939	0.965509	0.01	0.534509	1.11678	3902
Belgium	State of Rio Grande do Norte	-0.813772	1.06033	0.534552	0.0638786	0.846618	0.0348264	0.389362	0.133446	0.534552	1.1175	3903
State of Rio Grande do Norte	Belgium	0.813772	1.06033	0.534552	0.0638786	0.846618	0.0348264	0.389362	0.133446	0.534552	1.11781	3904
Moldova	Poland	0.358286	-0.179437	0.534666	0.047475	0.562	0.00586135	0.549785	0.01	0.534666	1.11867	3905
Poland	Moldova	-0.358286	-0.179437	0.534666	0.047475	0.562	0.00586135	0.549785	0.01	0.534666	1.11836	3906
Costa Rica	Italy	0.129829	0.339482	0.534811	0.000177976	0.10901	0.00187084	0.518996	0.358416	0.534811	1.1196	3907
Italy	Costa Rica	-0.129829	0.339482	0.534811	0.000177976	0.10901	0.00187084	0.518996	0.358416	0.534811	1.11929	3908
New York	Poland	-1.22667	4.24776	0.534937	0.000214186	0.726738	0.0017987	0.103864	0.368895	0.534937	1.12018	3909
Poland	New York	1.22667	4.24776	0.534937	0.000214186	0.726738	0.0017987	0.103864	0.368895	0.534937	1.12049	3910
Hungary	State of Rio Grande do Norte	-0.966025	0.699163	0.535088	0.00621861	0.382466	0.0166861	0.743742	0.01	0.535088	1.12144	3911
State of Rio Grande do Norte	Hungary	0.966025	0.699163	0.535088	0.00621861	0.382466	0.0166861	0.743742	0.01	0.535088	1.12112	3912
Romania	United Kingdom	0.779198	0.875504	0.535586	0.000128614	0.111683	0.00659254	0.906075	0.271254	0.535586	1.12311	3913
United Kingdom	Romania	-0.779198	0.875504	0.535586	0.000128614	0.111683	0.00659254	0.906075	0.271254	0.535586	1.1228	3914
Greece	State of Bahia	-1.17929	0.0967327	0.535624	0.294578	0.596435	0.52925	0.543134	0.01	0.535624	1.1235	3915
State of Bahia	Greece	1.17929	0.0967327	0.535624	0.294578	0.596435	0.52925	0.543134	0.01	0.535624	1.12382	3916
Oman	Romania	-0.223881	0.103238	0.535825	0.0475521	0.094132	0.88009	0.0336718	0.01	0.535825	1.12487	3917
Romania	Oman	0.223881	0.103238	0.535825	0.0475521	0.094132	0.88009	0.0336718	0.01	0.535825	1.12456	3918
Belarus	Romania	-0.460757	0.0511493	0.536317	0.010213	0.624914	0.762017	0.84645	0.01	0.536317	1.12622	3919
Romania	Belarus	0.460757	0.0511493	0.536317	0.010213	0.624914	0.762017	0.84645	0.01	0.536317	1.12654	3920
Austria	State of Pernambuco	-0.697554	0.365577	0.536501	0.639704	0.364988	0.664934	0.361267	0.01	0.536501	1.12724	3921
State of Pernambuco	Austria	0.697554	0.365577	0.536501	0.639704	0.364988	0.664934	0.361267	0.01	0.536501	1.12756	3922
Canada	United Arab Emirates	-0.0334919	-0.192134	0.536626	0.00762187	0.666097	0.0900498	0.584068	0.0616365	0.536626	1.12845	3923
United Arab Emirates	Canada	0.0334919	-0.192134	0.536626	0.00762187	0.666097	0.0900498	0.584068	0.0616365	0.536626	1.12814	3924
State of Alagoas	State of Espírito Santo	-0.487546	0.809058	0.536879	0.0673356	0.725744	0.00029639	0.556433	0.01	0.536879	1.1293	3925
State of Espírito Santo	State of Alagoas	0.487546	0.809058	0.536879	0.0673356	0.725744	0.00029639	0.556433	0.01	0.536879	1.12962	3926
Spain	State of Maranhão	-0.233535	0.724213	0.536913	0.0587987	0.0524824	0.902487	0.0431759	0.01	0.536913	1.13001	3927
State of Maranhão	Spain	0.233535	0.724213	0.536913	0.0587987	0.0524824	0.902487	0.0431759	0.01	0.536913	1.13033	3928
Luxembourg	State of Paraná	-0.822169	0.204496	0.537604	0.627859	0.867643	0.528252	0.684602	0.0193155	0.537604	1.1321	3929
State of Paraná	Luxembourg	0.822169	0.204496	0.537604	0.627859	0.867643	0.528252	0.684602	0.0193155	0.537604	1.13242	3930
France	Libya	-0.317296	0.490345	0.537759	2.9118e-05	0.523765	0.00226493	0.217266	0.325198	0.537759	1.13306	3931
Libya	France	0.317296	0.490345	0.537759	2.9118e-05	0.523765	0.00226493	0.217266	0.325198	0.537759	1.13338	3932
Portugal	State of Sergipe	-1.16629	0.341412	0.537901	0.751654	0.343225	0.372766	0.843331	0.0436435	0.537901	1.134	3933
State of Sergipe	Portugal	1.16629	0.341412	0.537901	0.751654	0.343225	0.372766	0.843331	0.0436435	0.537901	1.13432	3934
Colombia	State of Goiás	-0.691701	-0.287114	0.537951	4.02631e-06	0.717699	0.00405704	0.504368	0.01	0.537951	1.13475	3935
State of Goiás	Colombia	0.691701	-0.287114	0.537951	4.02631e-06	0.717699	0.00405704	0.504368	0.01	0.537951	1.13507	3936
Finland	Israel	-0.571508	0.182471	0.538836	1.18854e-05	0.570083	0.135241	0.72394	0.01	0.538836	1.13758	3937
Israel	Finland	0.571508	0.182471	0.538836	1.18854e-05	0.570083	0.135241	0.72394	0.01	0.538836	1.13726	3938
Belgium	Luxembourg	0.0717835	-1.32274	0.539219	0.00035442	0.721217	0.000924123	0.768142	0.382827	0.539219	1.13903	3939
Luxembourg	Belgium	-0.0717835	-1.32274	0.539219	0.00035442	0.721217	0.000924123	0.768142	0.382827	0.539219	1.13871	3940
Poland	State of Tocantins	-1.4855	0.16224	0.539662	0.132208	0.420703	0.849652	0.390428	0.01	0.539662	1.14028	3941
State of Tocantins	Poland	1.4855	0.16224	0.539662	0.132208	0.420703	0.849652	0.390428	0.01	0.539662	1.14061	3942
Colombia	Porto Alegre	-0.36345	-0.137161	0.5399	0.206341	0.467271	0.824834	0.791813	0.01	0.5399	1.14143	3943
Porto Alegre	Colombia	0.36345	-0.137161	0.5399	0.206341	0.467271	0.824834	0.791813	0.01	0.5399	1.14176	3944
Australia	Costa Rica	-0.32068	-0.0448568	0.540135	0.00179181	0.334831	0.0432392	0.341781	0.275726	0.540135	1.1429	3945
Costa Rica	Australia	0.32068	-0.0448568	0.540135	0.00179181	0.334831	0.0432392	0.341781	0.275726	0.540135	1.14258	3946
Italy	New York	0.428023	2.35767	0.541385	5.6514e-05	0.627707	0.00484063	0.500557	0.318807	0.541385	1.14619	3947
New York	Italy	-0.428023	2.35767	0.541385	5.6514e-05	0.627707	0.00484063	0.500557	0.318807	0.541385	1.14587	3948
France	State of Ceará	-0.475794	0.697358	0.542007	0.54577	0.545667	0.021687	0.90894	0.177185	0.542007	1.14816	3949
State of Ceará	France	0.475794	0.697358	0.542007	0.54577	0.545667	0.021687	0.90894	0.177185	0.542007	1.14783	3950
Poland	State of Rio Grande do Norte	-0.78883	0.581528	0.54241	0.00413123	0.559167	0.016971	0.671541	0.01	0.54241	1.14934	3951
State of Rio Grande do Norte	Poland	0.78883	0.581528	0.54241	0.00413123	0.559167	0.016971	0.671541	0.01	0.54241	1.14966	3952
Costa Rica	State of Rio Grande do Sul	-0.848184	-0.136155	0.542725	2.52981e-05	0.711901	0.031604	0.813527	0.01	0.542725	1.15066	3953
State of Rio Grande do Sul	Costa Rica	0.848184	-0.136155	0.542725	2.52981e-05	0.711901	0.031604	0.813527	0.01	0.542725	1.15098	3954
Finland	Peru	-2.90478	-1.31064	0.542805	2.68493e-06	0.896097	0.00343468	0.533709	0.01	0.542805	1.15148	3955
Peru	Finland	2.90478	-1.31064	0.542805	2.68493e-06	0.896097	0.00343468	0.533709	0.01	0.542805	1.1518	3956
State of Rio de Janeiro	State of Sergipe	0.353451	1.28831	0.542809	0.0371667	0.766919	0.855353	0.36979	0.0201907	0.542809	1.15214	3957
State of Sergipe	State of Rio de Janeiro	-0.353451	1.28831	0.542809	0.0371667	0.766919	0.855353	0.36979	0.0201907	0.542809	1.15247	3958
Hungary	Oman	-0.363692	0.084271	0.543077	0.330239	0.0764779	0.856142	0.0472394	0.01	0.543077	1.15336	3959
Oman	Hungary	0.363692	0.084271	0.543077	0.330239	0.0764779	0.856142	0.0472394	0.01	0.543077	1.15369	3960
Finland	Switzerland	0.042578	0.383353	0.543949	0.000567724	0.678412	0.00285078	0.247665	0.327338	0.543949	1.15587	3961
Switzerland	Finland	-0.042578	0.383353	0.543949	0.000567724	0.678412	0.00285078	0.247665	0.327338	0.543949	1.1562	3962
Israel	Romania	0.0379457	0.0873915	0.544035	0.0265202	0.869574	0.981375	0.792044	0.0738414	0.544035	1.15704	3963
Romania	Israel	-0.0379457	0.0873915	0.544035	0.0265202	0.869574	0.981375	0.792044	0.0738414	0.544035	1.15671	3964
Belgium	Macedonia	0.0588093	-1.20134	0.544169	0.011299	0.661551	0.000347762	0.759964	0.43791	0.544169	1.15798	3965
Macedonia	Serbia	0.286215	-0.627922	0.208835	0.745197	0.446897	0.151969	0.263822	0.01	0.544169	1.15765	3966
Denmark	State of Paraná	-1.06127	-0.125263	0.54432	0.167853	0.827304	0.463547	0.176168	0.0355969	0.54432	1.15864	3967
State of Paraná	Denmark	1.06127	-0.125263	0.54432	0.167853	0.827304	0.463547	0.176168	0.0355969	0.54432	1.15897	3968
Chile	State of Bahia	-0.941694	1.24837	0.544372	1.59334e-05	0.696192	0.0828017	0.89788	0.01	0.544372	1.1594	3969
State of Bahia	Chile	0.941694	1.24837	0.544372	1.59334e-05	0.696192	0.0828017	0.89788	0.01	0.544372	1.15973	3970
State of Mato Grosso do Sul	State of Paraíba	0.214956	0.661947	0.544637	0.00616855	0.27532	0.422679	0.415665	0.0137976	0.544637	1.16063	3971
State of Paraíba	State of Mato Grosso do Sul	-0.214956	0.661947	0.544637	0.00616855	0.27532	0.422679	0.415665	0.0137976	0.544637	1.16096	3972
Finland	Ireland	-0.313006	-0.751834	0.544919	2.47979e-05	0.726168	0.482927	0.329027	0.01	0.544919	1.16189	3973
Ireland	Finland	0.313006	-0.751834	0.544919	2.47979e-05	0.726168	0.482927	0.329027	0.01	0.544919	1.16222	3974
Colombia	Croatia	1.5959	-0.144256	0.545081	0.184502	0.703389	0.0263175	0.729722	0.0975254	0.545081	1.1629	3975
Croatia	Colombia	-1.5959	-0.144256	0.545081	0.184502	0.703389	0.0263175	0.729722	0.0975254	0.545081	1.16323	3976
Austria	Sweden	-0.0776568	-0.415475	0.545115	0.0211883	0.0794445	0.418368	0.644168	0.01	0.545115	1.16364	3977
Sweden	Austria	0.0776568	-0.415475	0.545115	0.0211883	0.0794445	0.418368	0.644168	0.01	0.545115	1.16397	3978
Bahrain	State of Alagoas	-0.564463	0.280831	0.545181	0.964585	0.614235	0.0918549	0.213519	0.0580696	0.545181	1.16478	3979
State of Alagoas	Bahrain	0.564463	0.280831	0.545181	0.964585	0.614235	0.0918549	0.213519	0.0580696	0.545181	1.16444	3980
Argentina	Spain	1.15648	-0.885466	0.545229	0.0419374	0.0157531	0.458904	0.00348274	0.0160801	0.545229	1.16521	3981
Spain	Argentina	-1.15648	-0.885466	0.545229	0.0419374	0.0157531	0.458904	0.00348274	0.0160801	0.545229	1.16554	3982
Libya	State of Maranhão	-0.175441	0.214137	0.546028	0.0399077	0.545033	0.715759	0.382443	0.01	0.546028	1.16759	3983
State of Maranhão	Libya	0.175441	0.214137	0.546028	0.0399077	0.545033	0.715759	0.382443	0.01	0.546028	1.16792	3984
Ireland	Poland	0.243068	-0.898997	0.546293	6.16614e-05	0.170853	0.56522	0.241842	0.0123104	0.546293	1.16915	3985
Poland	Ireland	-0.243068	-0.898997	0.546293	6.16614e-05	0.170853	0.56522	0.241842	0.0123104	0.546293	1.16882	3986
Denmark	Lebanon	-0.105665	0.152835	0.546403	0.00222831	0.257363	0.00389339	0.160808	0.290663	0.546403	1.17006	3987
Lebanon	Denmark	0.105665	0.152835	0.546403	0.00222831	0.257363	0.00389339	0.160808	0.290663	0.546403	1.16972	3988
Bulgaria	State of Piauí	-0.942143	0.19663	0.54644	0.0280196	0.514416	0.845444	0.91071	0.01	0.54644	1.17081	3989
State of Piauí	Bulgaria	0.942143	0.19663	0.54644	0.0280196	0.514416	0.845444	0.91071	0.01	0.54644	1.17047	3990
State of Goiás	State of Tocantins	0.706976	0.585398	0.546755	0.000770823	0.461916	0.559469	0.793245	0.0143597	0.546755	1.17182	3991
State of Tocantins	State of Goiás	-0.706976	0.585398	0.546755	0.000770823	0.461916	0.559469	0.793245	0.0143597	0.546755	1.17216	3992
Norway	State of Piauí	-1.15302	0.174668	0.546779	0.28177	0.785085	0.475774	0.555927	0.0218338	0.546779	1.17254	3993
State of Piauí	Norway	1.15302	0.174668	0.546779	0.28177	0.785085	0.475774	0.555927	0.0218338	0.546779	1.17288	3994
Bahrain	State of Santa Catarina	-1.15738	0.175851	0.546953	0.0786372	0.289303	0.747229	0.162743	0.01	0.546953	1.17393	3995
State of Santa Catarina	Bahrain	1.15738	0.175851	0.546953	0.0786372	0.289303	0.747229	0.162743	0.01	0.546953	1.17359	3996
Croatia	Japan	0.037436	0.0311637	0.547141	0.393628	0.108263	0.179445	0.0224734	0.01	0.547141	1.175	3997
Japan	Croatia	-0.037436	0.0311637	0.547141	0.393628	0.108263	0.179445	0.0224734	0.01	0.547141	1.17466	3998
Fortaleza	Slovenia	-0.128018	0.917163	0.547488	0.114901	0.552034	0.32351	0.595971	0.0147068	0.547488	1.17609	3999
Slovenia	Fortaleza	0.128018	0.917163	0.547488	0.114901	0.552034	0.32351	0.595971	0.0147068	0.547488	1.17642	4000
Chile	Germany	0.118411	0.939628	0.547987	3.66005e-05	0.541409	0.126749	0.398813	0.01	0.547987	1.17783	4001
Germany	Chile	-0.118411	0.939628	0.547987	3.66005e-05	0.541409	0.126749	0.398813	0.01	0.547987	1.17817	4002
Lebanon	Moldova	-0.291969	-0.195503	0.548052	0.709073	0.61852	0.0432252	0.437638	0.01	0.548052	1.17865	4003
Moldova	Lebanon	0.291969	-0.195503	0.548052	0.709073	0.61852	0.0432252	0.437638	0.01	0.548052	1.17899	4004
Denmark	State of Pernambuco	-0.702408	0.355213	0.548053	0.237099	0.432375	0.857658	0.234742	0.01	0.548053	1.17933	4005
State of Pernambuco	Denmark	0.702408	0.355213	0.548053	0.237099	0.432375	0.857658	0.234742	0.01	0.548053	1.17967	4006
Colombia	State of Minas Gerais	0.464127	-0.128193	0.548066	0.0314538	0.805915	0.59468	0.821937	0.01	0.548066	1.18038	4007
State of Minas Gerais	Colombia	-0.464127	-0.128193	0.548066	0.0314538	0.805915	0.59468	0.821937	0.01	0.548066	1.18004	4008
Belgium	State of Bahia	-0.998945	0.903775	0.548637	0.000100917	0.775515	0.00029486	0.38837	0.413965	0.548637	1.18195	4009
State of Bahia	Belgium	0.998945	0.903775	0.548637	0.000100917	0.775515	0.00029486	0.38837	0.413965	0.548637	1.18229	4010
Chile	State of Mato Grosso do Sul	-1.2574	1.0441	0.548684	4.88134e-05	0.523807	0.0904528	0.972596	0.01	0.548684	1.18273	4011
State of Mato Grosso do Sul	Chile	1.2574	1.0441	0.548684	4.88134e-05	0.523807	0.0904528	0.972596	0.01	0.548684	1.18307	4012
Portugal	São Paulo city	-1.14641	0.251323	0.549155	0.30839	0.593986	0.4853	0.852881	0.0167314	0.549155	1.18477	4013
São Paulo city	Portugal	1.14641	0.251323	0.549155	0.30839	0.593986	0.4853	0.852881	0.0167314	0.549155	1.18443	4014
Fortaleza	United Arab Emirates	0.19247	1.08718	0.549188	0.262281	0.423881	0.198638	0.309325	0.022281	0.549188	1.18518	4015
United Arab Emirates	Fortaleza	-0.19247	1.08718	0.549188	0.262281	0.423881	0.198638	0.309325	0.022281	0.549188	1.18552	4016
State of Acre	State of Piauí	-0.0990326	1.7946	0.54943	0.125327	0.481977	0.246549	0.682286	0.01	0.54943	1.18639	4017
State of Piauí	State of Acre	0.0990326	1.7946	0.54943	0.125327	0.481977	0.246549	0.682286	0.01	0.54943	1.18673	4018
New York	State of São Paulo	-0.445504	3.24422	0.549433	0.000370297	0.843599	0.000657123	0.494262	0.386	0.549433	1.18708	4019
State of São Paulo	New York	0.445504	3.24422	0.549433	0.000370297	0.843599	0.000657123	0.494262	0.386	0.549433	1.18742	4020
Libya	State of São Paulo	-1.24653	-0.115108	0.549899	0.631501	0.470095	0.524492	0.118864	0.01	0.549899	1.18912	4021
State of São Paulo	Libya	1.24653	-0.115108	0.549899	0.631501	0.470095	0.524492	0.118864	0.01	0.549899	1.18877	4022
Costa Rica	Moldova	-0.0399715	0.105526	0.549972	0.454539	0.0537299	0.422846	0.232822	0.01	0.549972	1.18962	4023
Moldova	Costa Rica	0.0399715	0.105526	0.549972	0.454539	0.0537299	0.422846	0.232822	0.01	0.549972	1.18996	4024
Slovenia	Ukraine	-0.122384	0.0845897	0.550396	0.0170419	0.432244	0.664428	0.207258	0.0122425	0.550396	1.19122	4025
Ukraine	Slovenia	0.122384	0.0845897	0.550396	0.0170419	0.432244	0.664428	0.207258	0.0122425	0.550396	1.19157	4026
State of Tocantins	São Paulo city	0.462804	0.534677	0.550398	0.184803	0.690752	0.600676	0.810234	0.01	0.550398	1.19192	4027
São Paulo city	State of Tocantins	-0.462804	0.534677	0.550398	0.184803	0.690752	0.600676	0.810234	0.01	0.550398	1.19226	4028
Luxembourg	State of Rio Grande do Sul	-1.18173	0.194186	0.550422	0.457135	0.737788	0.12344	0.272534	0.0554072	0.550422	1.19301	4029
State of Rio Grande do Sul	Luxembourg	1.18173	0.194186	0.550422	0.457135	0.737788	0.12344	0.272534	0.0554072	0.550422	1.19266	4030
Bahrain	State of Minas Gerais	-0.864972	-0.141009	0.550477	0.184391	0.260241	0.604136	0.887916	0.01	0.550477	1.19347	4031
State of Minas Gerais	Bahrain	0.864972	-0.141009	0.550477	0.184391	0.260241	0.604136	0.887916	0.01	0.550477	1.19382	4032
Israel	State of Mato Grosso do Sul	-1.05832	0.0897182	0.550685	0.0241729	0.232412	0.865224	0.20932	0.01	0.550685	1.19461	4033
State of Mato Grosso do Sul	Israel	1.05832	0.0897182	0.550685	0.0241729	0.232412	0.865224	0.20932	0.01	0.550685	1.19496	4034
Argentina	State of Sergipe	-0.41307	0.573279	0.55095	0.315504	0.548837	0.202023	0.816545	0.0457317	0.55095	1.19623	4035
State of Sergipe	Argentina	0.41307	0.573279	0.55095	0.315504	0.548837	0.202023	0.816545	0.0457317	0.55095	1.19588	4036
Chile	State of Paraná	-0.460477	0.954537	0.551673	0.000327304	0.292711	0.07314	0.550049	0.01	0.551673	1.1985	4037
State of Paraná	Chile	0.460477	0.954537	0.551673	0.000327304	0.292711	0.07314	0.550049	0.01	0.551673	1.19815	4038
Berlin	State of Paraná	-0.917246	0.181402	0.551854	0.982766	0.691699	0.0512274	0.330444	0.01	0.551854	1.19924	4039
State of Paraná	Berlin	0.917246	0.181402	0.551854	0.982766	0.691699	0.0512274	0.330444	0.01	0.551854	1.19959	4040
Ireland	State of Mato Grosso do Sul	-1.64162	0.446834	0.551942	0.000192613	0.758699	0.780104	0.638915	0.01	0.551942	1.20047	4041
State of Mato Grosso do Sul	Ireland	1.64162	0.446834	0.551942	0.000192613	0.758699	0.780104	0.638915	0.01	0.551942	1.20012	4042
Oman	State of Santa Catarina	-0.991963	0.161315	0.551991	0.00365799	0.0278072	0.0100843	0.047007	0.01	0.551991	1.20093	4043
State of Santa Catarina	Oman	0.991963	0.161315	0.551991	0.00365799	0.0278072	0.0100843	0.047007	0.01	0.551991	1.20128	4044
State of Amazonas	State of São Paulo	-0.0825015	1.2231	0.552147	0.00109025	0.740216	0.548617	0.843986	0.0157502	0.552147	1.20197	4045
State of São Paulo	State of Amazonas	0.0825015	1.2231	0.552147	0.00109025	0.740216	0.548617	0.843986	0.0157502	0.552147	1.20232	4046
Portugal	State of Tocantins	-1.55243	0.18315	0.553659	0.250496	0.465151	0.223318	0.678691	0.0209962	0.553659	1.20596	4047
State of Tocantins	Portugal	1.55243	0.18315	0.553659	0.250496	0.465151	0.223318	0.678691	0.0209962	0.553659	1.20631	4048
South Korea	State of Rio Grande do Norte	-0.867892	0.558277	0.553667	0.00472457	0.132307	0.0203049	0.117493	0.01	0.553667	1.20668	4049
State of Rio Grande do Norte	South Korea	0.867892	0.558277	0.553667	0.00472457	0.132307	0.0203049	0.117493	0.01	0.553667	1.20703	4050
Serbia	São Paulo city	-0.970661	0.250258	0.554029	0.643115	0.23988	0.313471	0.62508	0.0152379	0.554029	1.20817	4051
São Paulo city	Serbia	0.970661	0.250258	0.554029	0.643115	0.23988	0.313471	0.62508	0.0152379	0.554029	1.20853	4052
Canada	Slovenia	-0.0539916	0.216894	0.554221	0.0097519	0.561879	0.143213	0.603496	0.0487475	0.554221	1.2093	4053
Slovenia	Canada	0.0539916	0.216894	0.554221	0.0097519	0.561879	0.143213	0.603496	0.0487475	0.554221	1.20965	4054
State of Bahia	State of São Paulo	-0.106754	-0.283614	0.554397	0.701794	0.402738	0.841065	0.642106	0.01	0.554397	1.21074	4055
State of São Paulo	State of Bahia	0.106754	-0.283614	0.554397	0.701794	0.402738	0.841065	0.642106	0.01	0.554397	1.21039	4056
Czech Republic	Libya	-0.141815	0.0574986	0.554685	0.074849	0.0518758	0.348802	0.305551	0.0213485	0.554685	1.21208	4057
Libya	Czech Republic	0.141815	0.0574986	0.554685	0.074849	0.0518758	0.348802	0.305551	0.0213485	0.554685	1.21172	4058
Denmark	Slovenia	-0.0527224	0.0819759	0.554872	0.0188727	0.89431	0.74101	0.209867	0.01	0.554872	1.21284	4059
Slovenia	Denmark	0.0527224	0.0819759	0.554872	0.0188727	0.89431	0.74101	0.209867	0.01	0.554872	1.21319	4060
Bahrain	Germany	0.153085	0.193406	0.555432	0.662148	0.82698	0.171702	0.102117	0.046462	0.555432	1.21477	4061
Germany	Bahrain	-0.153085	0.193406	0.555432	0.662148	0.82698	0.171702	0.102117	0.046462	0.555432	1.21513	4062
Czech Republic	State of Goiás	-2.36333	-0.199073	0.555508	0.00061647	0.788183	0.425735	0.412083	0.01	0.555508	1.21565	4063
State of Goiás	Czech Republic	2.36333	-0.199073	0.555508	0.00061647	0.788183	0.425735	0.412083	0.01	0.555508	1.21601	4064
Hungary	Ireland	-0.0800758	-0.725791	0.555539	3.56171e-05	0.229477	0.980961	0.202179	0.01	0.555539	1.21679	4065
Ireland	Hungary	0.0800758	-0.725791	0.555539	3.56171e-05	0.229477	0.980961	0.202179	0.01	0.555539	1.21643	4066
Costa Rica	Romania	-0.169958	0.0699185	0.555597	0.413625	0.427504	0.890461	0.458231	0.01	0.555597	1.21763	4067
Romania	Costa Rica	0.169958	0.0699185	0.555597	0.413625	0.427504	0.890461	0.458231	0.01	0.555597	1.21727	4068
Libya	State of Paraná	-0.714493	0.122786	0.555837	0.0146331	0.0978851	0.0633399	0.0678419	0.01	0.555837	1.21851	4069
State of Paraná	Libya	0.714493	0.122786	0.555837	0.0146331	0.0978851	0.0633399	0.0678419	0.01	0.555837	1.21887	4070
Luxembourg	State of Rondônia	-0.908722	0.387451	0.555991	0.590065	0.269003	0.23202	0.924333	0.01	0.555991	1.21992	4071
State of Rondônia	Luxembourg	0.908722	0.387451	0.555991	0.590065	0.269003	0.23202	0.924333	0.01	0.555991	1.21956	4072
Colombia	Japan	1.54473	-0.0537759	0.556432	0.00414875	0.413097	0.0073005	0.364018	0.469281	0.556432	1.22124	4073
Japan	Colombia	-1.54473	-0.0537759	0.556432	0.00414875	0.413097	0.0073005	0.364018	0.469281	0.556432	1.2216	4074
Argentina	Federal District	-2.82598	-0.40867	0.55646	0.0051705	0.669712	0.516082	0.779332	0.01	0.55646	1.22202	4075
Federal District	Argentina	2.82598	-0.40867	0.55646	0.0051705	0.669712	0.516082	0.779332	0.01	0.55646	1.22238	4076
State of Pernambuco	State of Rio Grande do Norte	-0.182456	2.17094	0.556597	0.089106	0.543194	0.00146421	0.922447	0.01	0.556597	1.2234	4077
State of Rio Grande do Norte	State of Pernambuco	0.182456	2.17094	0.556597	0.089106	0.543194	0.00146421	0.922447	0.01	0.556597	1.22304	4078
Poland	State of Rio de Janeiro	-1.36811	0.442404	0.556883	0.705105	0.108131	0.901863	0.475421	0.01	0.556883	1.22439	4079
State of Rio de Janeiro	Poland	1.36811	0.442404	0.556883	0.705105	0.108131	0.901863	0.475421	0.01	0.556883	1.22475	4080
Russia	United States	-0.762578	-0.221994	0.557873	0.0666255	0.922817	0.110343	0.273719	0.0627468	0.557873	1.22729	4081
United States	Russia	0.762578	-0.221994	0.557873	0.0666255	0.922817	0.110343	0.273719	0.0627468	0.557873	1.22765	4082
Oman	United States	-0.467659	-0.285977	0.557898	0.0214823	0.462186	0.0832308	0.900227	0.0724193	0.557898	1.22843	4083
United States	Oman	0.467659	-0.285977	0.557898	0.0214823	0.462186	0.0832308	0.900227	0.0724193	0.557898	1.22806	4084
Argentina	Fortaleza	0.330508	1.51969	0.557924	0.117518	0.41333	0.331754	0.754119	0.01	0.557924	1.22884	4085
Fortaleza	Argentina	-0.330508	1.51969	0.557924	0.117518	0.41333	0.331754	0.754119	0.01	0.557924	1.22921	4086
Argentina	Ukraine	0.853789	-0.0848326	0.558204	1.57814e-05	0.797503	0.38746	0.808786	0.01	0.558204	1.23055	4087
Ukraine	Argentina	-0.853789	-0.0848326	0.558204	1.57814e-05	0.797503	0.38746	0.808786	0.01	0.558204	1.23019	4088
Canada	State of Paraíba	-1.3341	0.413675	0.558511	0.230501	0.296763	0.834616	0.685186	0.01	0.558511	1.23159	4089
State of Paraíba	Canada	1.3341	0.413675	0.558511	0.230501	0.296763	0.834616	0.685186	0.01	0.558511	1.23195	4090
State of Rio Grande do Sul	State of Rondônia	0.154682	1.0231	0.558716	0.0739746	0.263539	0.0336516	0.422182	0.01	0.558716	1.23313	4091
State of Rondônia	State of Rio Grande do Sul	-0.154682	1.0231	0.558716	0.0739746	0.263539	0.0336516	0.422182	0.01	0.558716	1.23277	4092
Federal District	State of Bahia	2.59461	-0.328597	0.559165	0.000333824	0.798841	0.964705	0.627926	0.01	0.559165	1.23449	4093
State of Bahia	Federal District	-2.59461	-0.328597	0.559165	0.000333824	0.798841	0.964705	0.627926	0.01	0.559165	1.23485	4094
Japan	State of Sergipe	-1.27245	-0.255308	0.559182	0.259539	0.175358	0.29379	0.525682	0.0602455	0.559182	1.23562	4095
State of Sergipe	Japan	1.27245	-0.255308	0.559182	0.259539	0.175358	0.29379	0.525682	0.0602455	0.559182	1.23525	4096
Argentina	Bosnia and Herzegovina	0.415666	-0.165665	0.559532	0.552944	0.276404	0.458327	0.890359	0.030217	0.559532	1.23676	4097
Bosnia and Herzegovina	Argentina	-0.415666	-0.165665	0.559532	0.552944	0.276404	0.458327	0.890359	0.030217	0.559532	1.23712	4098
State of Rio Grande do Norte	State of Sergipe	-0.152855	2.07159	0.559691	0.0025047	0.692111	0.000636321	0.148519	0.01	0.559691	1.23784	4099
State of Sergipe	State of Rio Grande do Norte	0.152855	2.07159	0.559691	0.0025047	0.692111	0.000636321	0.148519	0.01	0.559691	1.23821	4100
South Korea	State of Maranhão	-0.403565	0.219127	0.559921	0.0321903	0.732291	0.986598	0.709856	0.01	0.559921	1.23908	4101
State of Maranhão	South Korea	0.403565	0.219127	0.559921	0.0321903	0.732291	0.986598	0.709856	0.01	0.559921	1.23945	4102
State of São Paulo	Tokyo - JP	1.28543	-0.0719081	0.559943	0.908785	0.120944	0.774116	0.32456	0.01	0.559943	1.23986	4103
Tokyo - JP	State of São Paulo	-1.28543	-0.0719081	0.559943	0.908785	0.120944	0.774116	0.32456	0.01	0.559943	1.24023	4104
Austria	State of Rio Grande do Norte	-0.929774	0.458973	0.560037	0.0171145	0.533045	0.0265201	0.142605	0.01	0.560037	1.2408	4105
State of Rio Grande do Norte	Austria	0.929774	0.458973	0.560037	0.0171145	0.533045	0.0265201	0.142605	0.01	0.560037	1.24117	4106
Belarus	Denmark	0.12104	0.0840361	0.56104	0.0333143	0.328448	0.0193049	0.749822	0.197427	0.56104	1.24376	4107
Denmark	Belarus	-0.12104	0.0840361	0.56104	0.0333143	0.328448	0.0193049	0.749822	0.197427	0.56104	1.24413	4108
Croatia	Porto Alegre	-1.99438	-0.197703	0.561135	0.0428545	0.558014	0.00376142	0.81112	0.476909	0.561135	1.24508	4109
Porto Alegre	Croatia	1.99438	-0.197703	0.561135	0.0428545	0.558014	0.00376142	0.81112	0.476909	0.561135	1.24471	4110
Qatar	State of Santa Catarina	-1.34024	0.148976	0.561593	0.0023681	0.273132	0.640095	0.824437	0.01	0.561593	1.24647	4111
State of Santa Catarina	Qatar	1.34024	0.148976	0.561593	0.0023681	0.273132	0.640095	0.824437	0.01	0.561593	1.24684	4112
Australia	Berlin	0.0969796	0.153559	0.562456	0.0422147	0.818436	0.0298621	0.018676	0.01	0.562456	1.24912	4113
Berlin	Australia	-0.0969796	0.153559	0.562456	0.0422147	0.818436	0.0298621	0.018676	0.01	0.562456	1.2495	4114
Hungary	Rio de Janeiro city	-2.50821	-1.0058	0.562633	0.680075	0.185985	0.901821	0.957556	0.01	0.562633	1.25026	4115
Rio de Janeiro city	Hungary	2.50821	-1.0058	0.562633	0.680075	0.185985	0.901821	0.957556	0.01	0.562633	1.25063	4116
Austria	Belo Horizonte	-1.61748	-0.232883	0.563364	0.352583	0.665774	0.138585	0.619764	0.01	0.563364	1.253	4117
Belo Horizonte	Austria	1.61748	-0.232883	0.563364	0.352583	0.665774	0.138585	0.619764	0.01	0.563364	1.25263	4118
Fortaleza	State of Santa Catarina	-1.05146	1.54869	0.563465	0.34646	0.300593	0.384246	0.409793	0.0129126	0.563465	1.2536	4119
State of Santa Catarina	Fortaleza	1.05146	1.54869	0.563465	0.34646	0.300593	0.384246	0.409793	0.0129126	0.563465	1.25397	4120
Austria	Manaus	-1.01692	0.709169	0.563731	0.00312604	0.803306	0.641421	0.678356	0.0100853	0.563731	1.25531	4121
Manaus	Austria	1.01692	0.709169	0.563731	0.00312604	0.803306	0.641421	0.678356	0.0100853	0.563731	1.25493	4122
Oman	State of Ceará	-0.282303	0.493313	0.564015	0.26042	0.517025	0.145861	0.871966	0.0285047	0.564015	1.25669	4123
State of Ceará	Oman	0.282303	0.493313	0.564015	0.26042	0.517025	0.145861	0.871966	0.0285047	0.564015	1.25631	4124
Qatar	Slovenia	-0.0467013	0.101832	0.564286	0.0535565	0.306203	0.651934	0.885754	0.01	0.564286	1.25767	4125
Slovenia	Qatar	0.0467013	0.101832	0.564286	0.0535565	0.306203	0.651934	0.885754	0.01	0.564286	1.25804	4126
Oman	State of Pará	-0.163412	0.565516	0.564484	0.132436	0.692707	0.00962295	0.589835	0.228349	0.564484	1.25924	4127
State of Pará	Oman	0.163412	0.565516	0.564484	0.132436	0.692707	0.00962295	0.589835	0.228349	0.564484	1.25886	4128
State of Santa Catarina	Tokyo - JP	1.32509	-0.093446	0.564517	0.00132664	0.777813	0.31645	0.500578	0.01	0.564517	1.25968	4129
Tokyo - JP	State of Santa Catarina	-1.32509	-0.093446	0.564517	0.00132664	0.777813	0.31645	0.500578	0.01	0.564517	1.26006	4130
Italy	Porto Alegre	-1.99938	-0.351724	0.565033	0.00801662	0.00120155	0.00076434	0.000955809	0.476088	0.565033	1.26159	4131
Porto Alegre	Italy	1.99938	-0.351724	0.565033	0.00801662	0.00120155	0.00076434	0.000955809	0.476088	0.565033	1.26196	4132
Colombia	Fortaleza	0.812343	1.14458	0.56585	0.185192	0.264469	0.23112	0.754087	0.015633	0.56585	1.26417	4133
Fortaleza	Colombia	-0.812343	1.14458	0.56585	0.185192	0.264469	0.23112	0.754087	0.015633	0.56585	1.26454	4134
State of Alagoas	State of Rio Grande do Norte	-0.0978642	2.38824	0.565883	0.0668242	0.561908	0.010525	0.994389	0.01	0.565883	1.26499	4135
State of Rio Grande do Norte	State of Alagoas	0.0978642	2.38824	0.565883	0.0668242	0.561908	0.010525	0.994389	0.01	0.565883	1.26537	4136
Canada	State of Goiás	-2.2305	0.334809	0.567403	0.287225	0.606173	0.213806	0.387805	0.0305593	0.567403	1.26953	4137
State of Goiás	Canada	2.2305	0.334809	0.567403	0.287225	0.606173	0.213806	0.387805	0.0305593	0.567403	1.26915	4138
Qatar	Ukraine	-0.174598	0.113643	0.567454	0.223867	0.954511	0.0284977	0.619404	0.01	0.567454	1.2704	4139
Ukraine	Qatar	0.174598	0.113643	0.567454	0.223867	0.954511	0.0284977	0.619404	0.01	0.567454	1.27002	4140
Netherlands	Norway	-0.0467392	0.535784	0.567622	0.000186498	0.356669	0.000594746	0.370064	0.43432	0.567622	1.27116	4141
Norway	Netherlands	0.0467392	0.535784	0.567622	0.000186498	0.356669	0.000594746	0.370064	0.43432	0.567622	1.27154	4142
Chile	State of Pernambuco	-0.548353	1.24884	0.567674	0.0237988	0.595619	0.460042	0.779649	0.01	0.567674	1.27204	4143
State of Pernambuco	Chile	0.548353	1.24884	0.567674	0.0237988	0.595619	0.460042	0.779649	0.01	0.567674	1.27242	4144
Austria	Hungary	-0.0195485	-0.145599	0.567828	0.00428602	0.397451	0.720677	0.625097	0.01	0.567828	1.27315	4145
Hungary	Austria	0.0195485	-0.145599	0.567828	0.00428602	0.397451	0.720677	0.625097	0.01	0.567828	1.27353	4146
Australia	Russia	0.00142385	-0.0600756	0.568028	0.0197554	0.35123	0.545068	0.586176	0.01	0.568028	1.27474	4147
Russia	Australia	-0.00142385	-0.0600756	0.568028	0.0197554	0.35123	0.545068	0.586176	0.01	0.568028	1.27436	4148
Spain	United Kingdom	0.0896958	-0.707725	0.568578	0.00173598	0.400497	0.733649	0.122069	0.01	0.568578	1.27674	4149
United Kingdom	Spain	-0.0896958	-0.707725	0.568578	0.00173598	0.400497	0.733649	0.122069	0.01	0.568578	1.27636	4150
Chile	State of Paraíba	-1.11208	1.12871	0.569049	3.39891e-05	0.67908	0.0250368	0.906271	0.01	0.569049	1.27818	4151
State of Paraíba	Chile	1.11208	1.12871	0.569049	3.39891e-05	0.67908	0.0250368	0.906271	0.01	0.569049	1.27857	4152
Belarus	State of Bahia	-1.13594	0.0519845	0.569189	0.0184996	0.930923	0.232533	0.155919	0.0160553	0.569189	1.27965	4153
State of Bahia	Belarus	1.13594	0.0519845	0.569189	0.0184996	0.930923	0.232533	0.155919	0.0160553	0.569189	1.27926	4154
State of Ceará	State of Santa Catarina	-0.647464	0.863271	0.569564	0.241037	0.244698	0.57706	0.681451	0.01	0.569564	1.28126	4155
State of Santa Catarina	State of Ceará	0.647464	0.863271	0.569564	0.241037	0.244698	0.57706	0.681451	0.01	0.569564	1.28088	4156
Israel	United Arab Emirates	0.596291	0.0635583	0.570494	0.502806	0.864827	0.0524177	0.376576	0.266363	0.570494	1.28413	4157
United Arab Emirates	Israel	-0.596291	0.0635583	0.570494	0.502806	0.864827	0.0524177	0.376576	0.266363	0.570494	1.28374	4158
Ireland	State of Amapá	-0.786956	0.731055	0.570571	0.056359	0.582069	0.483437	0.90616	0.01	0.570571	1.28507	4159
State of Amapá	Ireland	0.786956	0.731055	0.570571	0.056359	0.582069	0.483437	0.90616	0.01	0.570571	1.28469	4160
Ireland	State of Paraíba	-1.40436	0.477927	0.570724	0.000358013	0.845981	0.75942	0.738771	0.01	0.570724	1.28619	4161
State of Paraíba	Ireland	1.40436	0.477927	0.570724	0.000358013	0.845981	0.75942	0.738771	0.01	0.570724	1.28581	4162
Belgium	Norway	-0.152685	1.09086	0.571017	0.000546437	0.783328	0.000507991	0.131118	0.406834	0.571017	1.28763	4163
Norway	Belgium	0.152685	1.09086	0.571017	0.000546437	0.783328	0.000507991	0.131118	0.406834	0.571017	1.28724	4164
State of Bahia	State of Ceará	0.5	1.58603	0.571135	0.107305	0.616271	0.694271	0.901394	0.01	0.571135	1.28828	4165
State of Ceará	State of Bahia	-0.5	1.58603	0.571135	0.107305	0.616271	0.694271	0.901394	0.01	0.571135	1.28867	4166
Croatia	Luxembourg	-0.00712194	0.24004	0.571341	0.295086	0.88819	0.291852	0.39033	0.0276975	0.571341	1.28991	4167
Luxembourg	Croatia	0.00712194	0.24004	0.571341	0.295086	0.88819	0.291852	0.39033	0.0276975	0.571341	1.28952	4168
Israel	Portugal	0.54787	-0.154252	0.57158	0.362339	0.389562	0.366462	0.533913	0.01	0.57158	1.29084	4169
Portugal	Israel	-0.54787	-0.154252	0.57158	0.362339	0.389562	0.366462	0.533913	0.01	0.57158	1.29123	4170
Ireland	Saudi Arabia	-0.23147	-0.350526	0.572311	3.95507e-05	0.644958	0.765576	0.956535	0.01	0.572311	1.29327	4171
Saudi Arabia	Ireland	0.23147	-0.350526	0.572311	3.95507e-05	0.644958	0.765576	0.956535	0.01	0.572311	1.29367	4172
Luxembourg	United States	-0.783074	-0.361273	0.572608	9.29863e-05	0.745014	0.975368	0.460846	0.01	0.572608	1.29473	4173
United States	Luxembourg	0.783074	-0.361273	0.572608	9.29863e-05	0.745014	0.975368	0.460846	0.01	0.572608	1.29512	4174
Portugal	State of Amapá	-0.739452	0.517717	0.572666	0.059935	0.650216	0.00746	0.665887	0.01	0.572666	1.29564	4175
State of Amapá	Portugal	0.739452	0.517717	0.572666	0.059935	0.650216	0.00746	0.665887	0.01	0.572666	1.29603	4176
Finland	State of Bahia	-1.34616	-0.156391	0.573112	0.0975331	0.53947	0.905062	0.643349	0.01	0.573112	1.29744	4177
State of Bahia	Finland	1.34616	-0.156391	0.573112	0.0975331	0.53947	0.905062	0.643349	0.01	0.573112	1.29783	4178
Finland	South Korea	0.000247088	-0.122873	0.574059	7.9193e-06	0.91161	0.133731	0.715281	0.01	0.574059	1.30076	4179
South Korea	Finland	-0.000247088	-0.122873	0.574059	7.9193e-06	0.91161	0.133731	0.715281	0.01	0.574059	1.30036	4180
Poland	State of Santa Catarina	-1.2503	0.142614	0.574817	0.00100294	0.631656	0.419107	0.555741	0.01	0.574817	1.30287	4181
State of Santa Catarina	Poland	1.2503	0.142614	0.574817	0.00100294	0.631656	0.419107	0.555741	0.01	0.574817	1.30327	4182
Saudi Arabia	Turkey	0.181115	0.0718812	0.575029	0.516634	0.433495	0.019944	0.936431	0.215351	0.575029	1.30414	4183
Turkey	Saudi Arabia	-0.181115	0.0718812	0.575029	0.516634	0.433495	0.019944	0.936431	0.215351	0.575029	1.30454	4184
State of Paraíba	Ukraine	1.12699	0.33917	0.576555	0.399028	0.583326	0.336832	0.760803	0.01	0.576555	1.30879	4185
Ukraine	State of Paraíba	-1.12699	0.33917	0.576555	0.399028	0.583326	0.336832	0.760803	0.01	0.576555	1.3084	4186
Canada	France	0.0347185	-0.633982	0.576574	0.00343754	0.865638	0.0022476	0.315465	0.360874	0.576574	1.30923	4187
France	Canada	-0.0347185	-0.633982	0.576574	0.00343754	0.865638	0.0022476	0.315465	0.360874	0.576574	1.30963	4188
Argentina	Canada	0.82642	0.241768	0.576912	0.94694	0.718095	0.00694633	0.0956287	0.135518	0.576912	1.3112	4189
Canada	Argentina	-0.82642	0.241768	0.576912	0.94694	0.718095	0.00694633	0.0956287	0.135518	0.576912	1.3108	4190
State of Mato Grosso	State of Rio Grande do Norte	0.897119	-1.35085	0.577484	0.00970768	0.65162	0.0423193	0.72401	0.01	0.577484	1.31289	4191
State of Rio Grande do Norte	State of Mato Grosso	-0.897119	-1.35085	0.577484	0.00970768	0.65162	0.0423193	0.72401	0.01	0.577484	1.31329	4192
Belgium	State of Pernambuco	-0.586018	0.981479	0.577615	0.0993073	0.342433	0.00169478	0.741941	0.374242	0.577615	1.31439	4193
State of Pernambuco	Belgium	0.586018	0.981479	0.577615	0.0993073	0.342433	0.00169478	0.741941	0.374242	0.577615	1.31399	4194
Oman	State of Espírito Santo	-0.91823	0.298231	0.577909	0.0554775	0.301518	0.0428607	0.951702	0.01	0.577909	1.31586	4195
State of Espírito Santo	Oman	0.91823	0.298231	0.577909	0.0554775	0.301518	0.0428607	0.951702	0.01	0.577909	1.31546	4196
Greece	Spain	0.134357	1.05066	0.577982	0.00986536	0.0054608	0.658897	0.0193686	0.0105833	0.577982	1.31683	4197
Spain	Greece	-0.134357	1.05066	0.577982	0.00986536	0.0054608	0.658897	0.0193686	0.0105833	0.577982	1.31643	4198
Bulgaria	Macedonia	-0.154596	0.251917	0.578202	0.680648	0.502449	0.233825	0.411751	0.01	0.578202	1.31773	4199
Macedonia	Saudi Arabia	0.0993686	-0.0976574	0.702412	0.325884	0.792629	0.0658355	0.412696	0.01	0.578202	1.31813	4200
Russia	Serbia	0.0269492	-0.0506441	0.578708	0.132359	0.362108	0.0266716	0.117877	0.196834	0.578708	1.32009	4201
Serbia	Russia	-0.0269492	-0.0506441	0.578708	0.132359	0.362108	0.0266716	0.117877	0.196834	0.578708	1.31969	4202
Macedonia	São Paulo city	-0.821296	0.138705	0.783865	0.101611	0.165483	0.762981	0.904205	0.01	0.578893	1.32132	4203
Moldova	Macedonia	0.0454685	0.34628	0.578893	0.0328328	0.122674	0.00948788	0.066996	0.01	0.578893	1.32092	4204
State of Amapá	São Paulo city	-0.157943	1.01853	0.579545	0.172637	0.192463	0.000798545	0.988506	0.01	0.579545	1.32361	4205
São Paulo city	State of Amapá	0.157943	1.01853	0.579545	0.172637	0.192463	0.000798545	0.988506	0.01	0.579545	1.32321	4206
Bahrain	France	0.0589896	0.38587	0.579801	0.000331916	0.847897	0.0042855	0.867566	0.308205	0.579801	1.32501	4207
France	Bahrain	-0.0589896	0.38587	0.579801	0.000331916	0.847897	0.0042855	0.867566	0.308205	0.579801	1.3246	4208
Serbia	United Arab Emirates	0.131887	0.0753339	0.579859	0.0156723	0.466714	0.0619025	0.967527	0.180981	0.579859	1.32554	4209
United Arab Emirates	Serbia	-0.131887	0.0753339	0.579859	0.0156723	0.466714	0.0619025	0.967527	0.180981	0.579859	1.32595	4210
Ireland	State of Acre	-0.915473	0.606698	0.580135	0.0191797	0.600786	0.711204	0.920166	0.01	0.580135	1.32739	4211
State of Acre	Ireland	0.915473	0.606698	0.580135	0.0191797	0.600786	0.711204	0.920166	0.01	0.580135	1.32699	4212
Hungary	United States	-0.921007	-0.4024	0.580385	0.0364811	0.540119	0.166231	0.703887	0.0381082	0.580385	1.32878	4213
United States	Hungary	0.921007	-0.4024	0.580385	0.0364811	0.540119	0.166231	0.703887	0.0381082	0.580385	1.32837	4214
Denmark	State of Mato Grosso	-2.01009	0.27372	0.580595	0.121342	0.570026	0.797673	0.243704	0.0171552	0.580595	1.32966	4215
State of Mato Grosso	Denmark	2.01009	0.27372	0.580595	0.121342	0.570026	0.797673	0.243704	0.0171552	0.580595	1.33007	4216
Canada	State of Maranhão	-0.405282	0.371256	0.580722	0.0030766	0.782648	0.773044	0.90347	0.01	0.580722	1.33118	4217
State of Maranhão	Canada	0.405282	0.371256	0.580722	0.0030766	0.782648	0.773044	0.90347	0.01	0.580722	1.33077	4218
Fortaleza	State of Amapá	-0.362482	-2.01015	0.581001	0.168903	0.65871	0.821837	0.224612	0.01	0.581001	1.33223	4219
State of Amapá	Fortaleza	0.362482	-2.01015	0.581001	0.168903	0.65871	0.821837	0.224612	0.01	0.581001	1.33263	4220
Oman	Serbia	0.211095	0.0722817	0.581149	0.75784	0.796734	0.620284	0.113961	0.01	0.581149	1.33379	4221
Serbia	Oman	-0.211095	0.0722817	0.581149	0.75784	0.796734	0.620284	0.113961	0.01	0.581149	1.33338	4222
Colombia	State of Bahia	0.208181	0.142291	0.581745	0.00240209	0.319697	0.0405592	0.634088	0.375875	0.581745	1.33557	4223
State of Bahia	Colombia	-0.208181	0.142291	0.581745	0.00240209	0.319697	0.0405592	0.634088	0.375875	0.581745	1.33598	4224
Czech Republic	Germany	0.0545089	0.108878	0.581791	0.424892	0.450689	0.0005993	0.93543	0.409185	0.581791	1.3369	4225
Germany	Czech Republic	-0.0545089	0.108878	0.581791	0.424892	0.450689	0.0005993	0.93543	0.409185	0.581791	1.33649	4226
Ireland	State of Pará	-0.52436	0.627547	0.582041	8.07541e-05	0.867674	0.0103452	0.971844	0.265012	0.582041	1.33789	4227
State of Pará	Ireland	0.52436	0.627547	0.582041	8.07541e-05	0.867674	0.0103452	0.971844	0.265012	0.582041	1.3383	4228
Russia	State of Piauí	-1.0051	0.124586	0.582053	0.325843	0.719135	0.595201	0.339568	0.0188721	0.582053	1.33874	4229
State of Piauí	Russia	1.0051	0.124586	0.582053	0.325843	0.719135	0.595201	0.339568	0.0188721	0.582053	1.33915	4230
Austria	State of Alagoas	-0.69419	0.173332	0.58286	0.0445066	0.126779	0.0421361	0.0718192	0.0996995	0.58286	1.34142	4231
State of Alagoas	Austria	0.69419	0.173332	0.58286	0.0445066	0.126779	0.0421361	0.0718192	0.0996995	0.58286	1.34183	4232
Rio de Janeiro city	State of Paraná	1.28798	1.42554	0.582878	0.717867	0.272051	0.756441	0.80442	0.01	0.582878	1.34229	4233
State of Paraná	Rio de Janeiro city	-1.28798	1.42554	0.582878	0.717867	0.272051	0.756441	0.80442	0.01	0.582878	1.3427	4234
Ireland	State of Rondônia	-1.03816	0.515882	0.582914	0.0471419	0.419912	0.746261	0.806097	0.01	0.582914	1.3432	4235
State of Rondônia	Ireland	1.03816	0.515882	0.582914	0.0471419	0.419912	0.746261	0.806097	0.01	0.582914	1.34361	4236
Colombia	United Kingdom	1.82797	-0.644709	0.583053	1.09794e-05	0.417486	0.00111164	0.0532808	0.38863	0.583053	1.34435	4237
United Kingdom	Colombia	-1.82797	-0.644709	0.583053	1.09794e-05	0.417486	0.00111164	0.0532808	0.38863	0.583053	1.34476	4238
Belgium	Berlin	-0.0931151	1.28486	0.583342	0.000200923	0.5066	0.000642941	0.987962	0.387748	0.583342	1.34626	4239
Berlin	Belgium	0.0931151	1.28486	0.583342	0.000200923	0.5066	0.000642941	0.987962	0.387748	0.583342	1.34584	4240
Australia	Qatar	0.102575	0.0874615	0.583429	0.0237792	0.819099	0.078829	0.314824	0.01	0.583429	1.34729	4241
Qatar	Australia	-0.102575	0.0874615	0.583429	0.0237792	0.819099	0.078829	0.314824	0.01	0.583429	1.34687	4242
Lebanon	United States	-0.51321	0.402798	0.583444	0.00639966	0.374531	0.121277	0.951176	0.0580385	0.583444	1.34815	4243
United States	Lebanon	0.51321	0.402798	0.583444	0.00639966	0.374531	0.121277	0.951176	0.0580385	0.583444	1.34774	4244
Australia	Slovenia	0.120721	-0.0569577	0.583476	0.00397835	0.0873657	0.588229	0.320369	0.01	0.583476	1.34865	4245
Slovenia	Australia	-0.120721	-0.0569577	0.583476	0.00397835	0.0873657	0.588229	0.320369	0.01	0.583476	1.34906	4246
Berlin	Switzerland	-0.0267502	0.611657	0.583496	0.000216304	0.424857	0.734268	0.912574	0.01	0.583496	1.34953	4247
Switzerland	Berlin	0.0267502	0.611657	0.583496	0.000216304	0.424857	0.734268	0.912574	0.01	0.583496	1.34994	4248
Japan	Lebanon	-0.0962446	-0.0168124	0.583597	0.132512	0.101501	0.0653241	0.347202	0.01	0.583597	1.35101	4249
Lebanon	Japan	0.0962446	-0.0168124	0.583597	0.132512	0.101501	0.0653241	0.347202	0.01	0.583597	1.35059	4250
Italy	State of Ceará	-0.416911	0.539737	0.583941	0.950538	0.207549	0.0316899	0.785596	0.176868	0.583941	1.35223	4251
State of Ceará	Italy	0.416911	0.539737	0.583941	0.950538	0.207549	0.0316899	0.785596	0.176868	0.583941	1.35265	4252
Australia	Lebanon	0.033948	-0.0167363	0.584226	0.000238124	0.714346	0.0945779	0.567206	0.01	0.584226	1.35414	4253
Lebanon	Australia	-0.033948	-0.0167363	0.584226	0.000238124	0.714346	0.0945779	0.567206	0.01	0.584226	1.35373	4254
Bosnia and Herzegovina	Porto Alegre	-1.386	-0.182837	0.584333	0.385661	0.417969	0.133946	0.729703	0.0471737	0.584333	1.35481	4255
Porto Alegre	Bosnia and Herzegovina	1.386	-0.182837	0.584333	0.385661	0.417969	0.133946	0.729703	0.0471737	0.584333	1.35523	4256
State of Maranhão	State of Rio Grande do Norte	-0.819639	-1.52212	0.584355	0.0106066	0.337969	0.0139437	0.820861	0.01	0.584355	1.35612	4257
State of Rio Grande do Norte	State of Maranhão	0.819639	-1.52212	0.584355	0.0106066	0.337969	0.0139437	0.820861	0.01	0.584355	1.3557	4258
New York	Serbia	1.06423	-3.74795	0.584878	8.3677e-05	0.634922	0.00126987	0.474167	0.368863	0.584878	1.35776	4259
Serbia	New York	-1.06423	-3.74795	0.584878	8.3677e-05	0.634922	0.00126987	0.474167	0.368863	0.584878	1.35818	4260
Finland	Slovenia	-0.0323555	0.161034	0.58495	1.42589e-05	0.753888	0.0593146	0.984843	0.01	0.58495	1.35919	4261
Slovenia	Finland	0.0323555	0.161034	0.58495	1.42589e-05	0.753888	0.0593146	0.984843	0.01	0.58495	1.35877	4262
Luxembourg	Manaus	-1.06615	0.581907	0.584953	0.0100487	0.826129	0.315375	0.814433	0.0260826	0.584953	1.36004	4263
Manaus	Luxembourg	1.06615	0.581907	0.584953	0.0100487	0.826129	0.315375	0.814433	0.0260826	0.584953	1.35962	4264
State of Espírito Santo	State of Maranhão	0.769265	0.761242	0.584961	0.0575496	0.117643	4.93137e-05	0.174395	0.01	0.584961	1.36091	4265
State of Maranhão	State of Espírito Santo	-0.769265	0.761242	0.584961	0.0575496	0.117643	4.93137e-05	0.174395	0.01	0.584961	1.36048	4266
Lebanon	State of Ceará	-0.410483	0.56742	0.585272	0.205031	0.429601	0.530603	0.883917	0.01	0.585272	1.36248	4267
State of Ceará	Lebanon	0.410483	0.56742	0.585272	0.205031	0.429601	0.530603	0.883917	0.01	0.585272	1.36205	4268
Colombia	Greece	1.57272	-0.105823	0.585598	0.023389	0.851181	0.00752383	0.707412	0.460033	0.585598	1.36366	4269
Greece	Colombia	-1.57272	-0.105823	0.585598	0.023389	0.851181	0.00752383	0.707412	0.460033	0.585598	1.36409	4270
State of Pará	State of Pernambuco	-0.249007	0.89731	0.586479	0.331433	0.34802	0.480642	0.831555	0.0201944	0.586479	1.36699	4271
State of Pernambuco	State of Pará	0.249007	0.89731	0.586479	0.331433	0.34802	0.480642	0.831555	0.0201944	0.586479	1.36657	4272
Chile	State of Rio de Janeiro	-1.19259	0.975483	0.586591	0.00215569	0.762711	0.275884	0.304689	0.01	0.586591	1.36768	4273
State of Rio de Janeiro	Chile	1.19259	0.975483	0.586591	0.00215569	0.762711	0.275884	0.304689	0.01	0.586591	1.3681	4274
Japan	Netherlands	-0.0527928	0.249907	0.586602	4.80267e-05	0.985232	0.00101045	0.846271	0.413235	0.586602	1.36898	4275
Netherlands	Japan	0.0527928	0.249907	0.586602	4.80267e-05	0.985232	0.00101045	0.846271	0.413235	0.586602	1.36856	4276
Peru	Portugal	2.688	-2.11574	0.586683	4.91743e-06	0.623672	0.00318655	0.842115	0.01	0.586683	1.3696	4277
Portugal	Peru	-2.688	-2.11574	0.586683	4.91743e-06	0.623672	0.00318655	0.842115	0.01	0.586683	1.37003	4278
State of Mato Grosso	State of Sergipe	0.803477	-0.867732	0.586933	0.0579481	0.54753	0.00513378	0.868062	0.01	0.586933	1.37147	4279
State of Sergipe	State of Mato Grosso	-0.803477	-0.867732	0.586933	0.0579481	0.54753	0.00513378	0.868062	0.01	0.586933	1.37104	4280
Slovenia	State of Minas Gerais	-1.10235	-0.0830808	0.587005	0.332367	0.8056	0.616264	0.544857	0.01	0.587005	1.37206	4281
State of Minas Gerais	Slovenia	1.10235	-0.0830808	0.587005	0.332367	0.8056	0.616264	0.544857	0.01	0.587005	1.37249	4282
Costa Rica	United Arab Emirates	0.388464	0.0613016	0.587194	0.0281689	0.340049	0.139001	0.444499	0.101228	0.587194	1.37379	4283
United Arab Emirates	Costa Rica	-0.388464	0.0613016	0.587194	0.0281689	0.340049	0.139001	0.444499	0.101228	0.587194	1.37336	4284
Luxembourg	Rio de Janeiro city	-1.97304	0.687989	0.587321	0.44974	0.151092	0.943062	0.953911	0.01	0.587321	1.37452	4285
Rio de Janeiro city	Luxembourg	1.97304	0.687989	0.587321	0.44974	0.151092	0.943062	0.953911	0.01	0.587321	1.37495	4286
Rio de Janeiro city	United Kingdom	2.0293	1.04754	0.587337	0.23193	0.339886	0.421752	0.627188	0.0215192	0.587337	1.37542	4287
United Kingdom	Rio de Janeiro city	-2.0293	1.04754	0.587337	0.23193	0.339886	0.421752	0.627188	0.0215192	0.587337	1.37585	4288
State of Minas Gerais	São Paulo city	-0.022428	0.590876	0.587624	0.350675	0.61365	0.303665	0.714067	0.01	0.587624	1.37695	4289
São Paulo city	State of Minas Gerais	0.022428	0.590876	0.587624	0.350675	0.61365	0.303665	0.714067	0.01	0.587624	1.37738	4290
Porto Alegre	State of Rio Grande do Sul	0.678388	-0.467223	0.588215	0.000208016	0.702274	0.859178	0.90832	0.366668	0.588215	1.37963	4291
State of Rio Grande do Sul	Porto Alegre	-0.678388	-0.467223	0.588215	0.000208016	0.702274	0.859178	0.90832	0.366668	0.588215	1.3792	4292
Norway	State of Alagoas	-0.691566	0.161535	0.588292	0.00173171	0.389016	0.0298373	0.673995	0.107866	0.588292	1.38068	4293
State of Alagoas	Norway	0.691566	0.161535	0.588292	0.00173171	0.389016	0.0298373	0.673995	0.107866	0.588292	1.38024	4294
Federal District	South Korea	3.91494	-0.16572	0.588366	0.00854728	0.68908	0.848073	0.416369	0.01	0.588366	1.38128	4295
South Korea	Federal District	-3.91494	-0.16572	0.588366	0.00854728	0.68908	0.848073	0.416369	0.01	0.588366	1.38172	4296
State of Maranhão	State of Rondônia	-0.621878	-0.965836	0.58851	0.0053042	0.718697	0.00375681	0.934494	0.01	0.58851	1.38249	4297
State of Rondônia	State of Maranhão	0.621878	-0.965836	0.58851	0.0053042	0.718697	0.00375681	0.934494	0.01	0.58851	1.38292	4298
France	State of Rio Grande do Norte	-0.915623	0.556074	0.588828	0.0582185	0.412584	0.612767	0.969823	0.0129642	0.588828	1.38411	4299
State of Rio Grande do Norte	France	0.915623	0.556074	0.588828	0.0582185	0.412584	0.612767	0.969823	0.0129642	0.588828	1.38454	4300
Ireland	São Paulo city	-1.15479	0.383466	0.589519	3.14179e-05	0.840808	0.874224	0.868007	0.01	0.589519	1.38704	4301
São Paulo city	Ireland	1.15479	0.383466	0.589519	3.14179e-05	0.840808	0.874224	0.868007	0.01	0.589519	1.3866	4302
Colombia	Peru	-0.224858	-1.24754	0.589916	2.48456e-06	0.802414	0.00271085	0.348702	0.01	0.589916	1.38885	4303
Peru	Colombia	0.224858	-1.24754	0.589916	2.48456e-06	0.802414	0.00271085	0.348702	0.01	0.589916	1.38841	4304
Italy	State of Mato Grosso do Sul	-1.4763	0.332964	0.589941	0.000113535	0.0378554	0.00574652	0.000127314	0.249966	0.589941	1.38934	4305
State of Mato Grosso do Sul	Italy	1.4763	0.332964	0.589941	0.000113535	0.0378554	0.00574652	0.000127314	0.249966	0.589941	1.38978	4306
State of Alagoas	Tokyo - JP	0.696748	0.113034	0.59004	0.0404177	0.285636	0.0113899	0.860128	0.215711	0.59004	1.39045	4307
Tokyo - JP	State of Alagoas	-0.696748	0.113034	0.59004	0.0404177	0.285636	0.0113899	0.860128	0.215711	0.59004	1.39089	4308
Canada	Luxembourg	-0.0656747	0.289048	0.591066	0.0130724	0.964776	0.0889725	0.122528	0.0836492	0.591066	1.39419	4309
Luxembourg	Canada	0.0656747	0.289048	0.591066	0.0130724	0.964776	0.0889725	0.122528	0.0836492	0.591066	1.39375	4310
Serbia	State of Piauí	-1.0056	0.193497	0.591676	0.704916	0.485052	0.982329	0.732545	0.01	0.591676	1.39651	4311
State of Piauí	Serbia	1.0056	0.193497	0.591676	0.704916	0.485052	0.982329	0.732545	0.01	0.591676	1.39606	4312
State of Ceará	State of Piauí	-0.333599	1.72641	0.59201	0.265116	0.0637481	0.707382	0.890248	0.01	0.59201	1.39773	4313
State of Piauí	State of Ceará	0.333599	1.72641	0.59201	0.265116	0.0637481	0.707382	0.890248	0.01	0.59201	1.39818	4314
State of Goiás	State of Rondônia	1.19617	1.09791	0.592311	0.0083171	0.382903	0.10842	0.72804	0.01	0.592311	1.39933	4315
State of Rondônia	State of Goiás	-1.19617	1.09791	0.592311	0.0083171	0.382903	0.10842	0.72804	0.01	0.592311	1.39977	4316
State of Alagoas	State of Sergipe	-0.355641	1.37544	0.592331	0.0266723	0.526441	0.688033	0.672257	0.01	0.592331	1.40026	4317
State of Sergipe	State of Alagoas	0.355641	1.37544	0.592331	0.0266723	0.526441	0.688033	0.672257	0.01	0.592331	1.4007	4318
Denmark	State of Bahia	-1.22915	0.115937	0.592963	0.238633	0.00550905	0.025106	0.00195852	0.127219	0.592963	1.40264	4319
State of Bahia	Denmark	1.22915	0.115937	0.592963	0.238633	0.00550905	0.025106	0.00195852	0.127219	0.592963	1.40308	4320
Qatar	Turkey	-0.0617996	0.105783	0.593704	0.777379	0.708066	0.529831	0.0501245	0.01	0.593704	1.40528	4321
Turkey	Qatar	0.0617996	0.105783	0.593704	0.777379	0.708066	0.529831	0.0501245	0.01	0.593704	1.40573	4322
Serbia	South Korea	0.150744	0.0497707	0.593723	0.000796913	0.69718	0.0704434	0.585888	0.1263	0.593723	1.40621	4323
South Korea	Serbia	-0.150744	0.0497707	0.593723	0.000796913	0.69718	0.0704434	0.585888	0.1263	0.593723	1.40666	4324
State of Santa Catarina	United Arab Emirates	1.33593	0.140509	0.594022	0.00281101	0.559349	0.312372	0.657213	0.01	0.594022	1.40826	4325
United Arab Emirates	State of Santa Catarina	-1.33593	0.140509	0.594022	0.00281101	0.559349	0.312372	0.657213	0.01	0.594022	1.40782	4326
Macedonia	Russia	0.212998	-0.0565707	0.812026	0.503573	0.457874	0.15972	0.870176	0.01	0.594199	1.40957	4327
State of Minas Gerais	Macedonia	0.8024	-0.183712	0.594199	0.254776	0.175531	0.765667	0.816931	0.01	0.594199	1.40913	4328
State of Paraíba	State of Rio Grande do Sul	0.0386452	-0.509561	0.594543	0.0189788	0.18996	0.51081	0.689863	0.01	0.594543	1.41128	4329
State of Rio Grande do Sul	State of Paraíba	-0.0386452	-0.509561	0.594543	0.0189788	0.18996	0.51081	0.689863	0.01	0.594543	1.41084	4330
Belarus	United Kingdom	0.208436	0.332974	0.594654	1.37791e-05	0.812296	0.00244657	0.830589	0.360516	0.594654	1.41245	4331
United Kingdom	Belarus	-0.208436	0.332974	0.594654	1.37791e-05	0.812296	0.00244657	0.830589	0.360516	0.594654	1.412	4332
Chile	State of Pará	-0.208464	0.982822	0.595005	0.00197458	0.456612	0.298314	0.594457	0.0334833	0.595005	1.41418	4333
State of Pará	Chile	0.208464	0.982822	0.595005	0.00197458	0.456612	0.298314	0.594457	0.0334833	0.595005	1.41373	4334
Costa Rica	Portugal	0.419531	-0.0973958	0.595084	0.163837	0.800154	0.0180852	0.742637	0.15025	0.595084	1.41481	4335
Portugal	Costa Rica	-0.419531	-0.0973958	0.595084	0.163837	0.800154	0.0180852	0.742637	0.15025	0.595084	1.41526	4336
Norway	United States	-0.964996	-0.337749	0.595109	0.0566806	0.617337	0.540714	0.419217	0.01	0.595109	1.41577	4337
United States	Norway	0.964996	-0.337749	0.595109	0.0566806	0.617337	0.540714	0.419217	0.01	0.595109	1.41622	4338
Bulgaria	State of São Paulo	-1.08234	0.0896406	0.595883	0.692189	0.246484	0.298867	0.924354	0.0166037	0.595883	1.41897	4339
State of São Paulo	Bulgaria	1.08234	0.0896406	0.595883	0.692189	0.246484	0.298867	0.924354	0.0166037	0.595883	1.41852	4340
Serbia	Turkey	0.0876109	0.064425	0.596012	0.0171296	0.639577	0.0992942	0.774166	0.111285	0.596012	1.41973	4341
Turkey	Serbia	-0.0876109	0.064425	0.596012	0.0171296	0.639577	0.0992942	0.774166	0.111285	0.596012	1.42018	4342
Berlin	State of Amazonas	-0.773941	0.80768	0.596559	9.51545e-05	0.731479	0.540022	0.877564	0.0132739	0.596559	1.42193	4343
State of Amazonas	Berlin	0.773941	0.80768	0.596559	9.51545e-05	0.731479	0.540022	0.877564	0.0132739	0.596559	1.42239	4344
Spain	State of Ceará	-0.396405	0.687421	0.59656	0.105108	0.0101433	0.01561	0.0130286	0.238624	0.59656	1.4233	4345
State of Ceará	Spain	0.396405	0.687421	0.59656	0.105108	0.0101433	0.01561	0.0130286	0.238624	0.59656	1.42284	4346
Chile	Kuwait	0.484916	0.563896	0.597292	8.88628e-06	0.546355	0.0848726	0.990235	0.01	0.597292	1.42595	4347
Kuwait	Chile	-0.484916	0.563896	0.597292	8.88628e-06	0.546355	0.0848726	0.990235	0.01	0.597292	1.4255	4348
Berlin	France	-0.0216303	0.523644	0.597667	3.37897e-05	0.771741	0.00823275	0.982433	0.26906	0.597667	1.4273	4349
France	Berlin	0.0216303	0.523644	0.597667	3.37897e-05	0.771741	0.00823275	0.982433	0.26906	0.597667	1.42776	4350
South Korea	State of Pernambuco	-0.706545	0.319508	0.597713	0.609981	0.378941	0.564514	0.554285	0.01	0.597713	1.42878	4351
State of Pernambuco	South Korea	0.706545	0.319508	0.597713	0.609981	0.378941	0.564514	0.554285	0.01	0.597713	1.42833	4352
Kuwait	State of Espírito Santo	-1.2085	0.279992	0.598151	0.0341975	0.156043	0.00932833	0.31008	0.01	0.598151	1.43029	4353
State of Espírito Santo	Kuwait	1.2085	0.279992	0.598151	0.0341975	0.156043	0.00932833	0.31008	0.01	0.598151	1.43074	4354
Austria	State of Rio de Janeiro	-1.46314	0.422179	0.598499	0.605484	0.282088	0.911733	0.44003	0.01	0.598499	1.43203	4355
State of Rio de Janeiro	Austria	1.46314	0.422179	0.598499	0.605484	0.282088	0.911733	0.44003	0.01	0.598499	1.43249	4356
Belarus	New York	0.587569	1.73382	0.59854	7.36101e-05	0.864995	0.00177614	0.779259	0.373604	0.59854	1.43305	4357
New York	Belarus	-0.587569	1.73382	0.59854	7.36101e-05	0.864995	0.00177614	0.779259	0.373604	0.59854	1.43351	4358
Bosnia and Herzegovina	Peru	-1.98046	-1.12943	0.59866	2.00904e-06	0.793788	0.00327988	0.61059	0.01	0.59866	1.43471	4359
Peru	Bosnia and Herzegovina	1.98046	-1.12943	0.59866	2.00904e-06	0.793788	0.00327988	0.61059	0.01	0.59866	1.43425	4360
Slovenia	United States	-0.885706	-0.258789	0.599314	0.000356954	0.630086	0.169511	0.793191	0.0396413	0.599314	1.4372	4361
United States	Slovenia	0.885706	-0.258789	0.599314	0.000356954	0.630086	0.169511	0.793191	0.0396413	0.599314	1.43674	4362
Berlin	Lebanon	-0.119136	0.171323	0.599612	0.0494098	0.897042	0.0105498	0.556492	0.01	0.599612	1.43884	4363
Lebanon	Berlin	0.119136	0.171323	0.599612	0.0494098	0.897042	0.0105498	0.556492	0.01	0.599612	1.43838	4364
Lebanon	Porto Alegre	-1.87489	-0.139527	0.600191	0.0157837	0.699581	0.00741188	0.732024	0.436049	0.600191	1.44115	4365
Porto Alegre	Lebanon	1.87489	-0.139527	0.600191	0.0157837	0.699581	0.00741188	0.732024	0.436049	0.600191	1.44069	4366
Chile	Fortaleza	-0.0454542	1.49491	0.600274	0.0416623	0.421378	0.90502	0.518875	0.01	0.600274	1.44228	4367
Fortaleza	Chile	0.0454542	1.49491	0.600274	0.0416623	0.421378	0.90502	0.518875	0.01	0.600274	1.44182	4368
Chile	Poland	0.19187	0.63145	0.60037	7.43059e-06	0.703111	0.0660556	0.702113	0.01	0.60037	1.44344	4369
Poland	Chile	-0.19187	0.63145	0.60037	7.43059e-06	0.703111	0.0660556	0.702113	0.01	0.60037	1.44297	4370
Kuwait	State of São Paulo	-1.19881	0.11318	0.60057	0.201076	0.80514	0.180007	0.0664644	0.01	0.60057	1.44438	4371
State of São Paulo	Kuwait	1.19881	0.11318	0.60057	0.201076	0.80514	0.180007	0.0664644	0.01	0.60057	1.44484	4372
Belo Horizonte	Canada	1.35752	0.323434	0.60074	0.438253	0.216011	0.936331	0.353714	0.01	0.60074	1.44618	4373
Canada	Belo Horizonte	-1.35752	0.323434	0.60074	0.438253	0.216011	0.936331	0.353714	0.01	0.60074	1.44572	4374
Saudi Arabia	State of Maranhão	-0.215331	-0.147796	0.60134	0.190013	0.603051	0.871642	0.779987	0.01	0.60134	1.44856	4375
State of Maranhão	Saudi Arabia	0.215331	-0.147796	0.60134	0.190013	0.603051	0.871642	0.779987	0.01	0.60134	1.44809	4376
Argentina	Rio de Janeiro city	-1.42617	1.04736	0.601441	0.877009	0.204045	0.638927	0.808701	0.01	0.601441	1.44974	4377
Rio de Janeiro city	Argentina	1.42617	1.04736	0.601441	0.877009	0.204045	0.638927	0.808701	0.01	0.601441	1.44927	4378
Australia	Croatia	0.0754437	0.0488454	0.602322	0.659954	0.377723	0.878388	0.616301	0.01	0.602322	1.4528	4379
Croatia	Australia	-0.0754437	0.0488454	0.602322	0.659954	0.377723	0.878388	0.616301	0.01	0.602322	1.45233	4380
Netherlands	State of Bahia	-1.29898	-0.364127	0.602393	0.00089141	0.404131	0.00033493	0.0199644	0.478392	0.602393	1.4539	4381
State of Bahia	Netherlands	1.29898	-0.364127	0.602393	0.00089141	0.404131	0.00033493	0.0199644	0.478392	0.602393	1.45344	4382
Belo Horizonte	State of Alagoas	0.614208	0.525298	0.602836	0.049477	0.17121	0.443004	0.466547	0.0124067	0.602836	1.45591	4383
State of Alagoas	Belo Horizonte	-0.614208	0.525298	0.602836	0.049477	0.17121	0.443004	0.466547	0.0124067	0.602836	1.45544	4384
State of Amazonas	São Paulo city	-0.0181222	0.91508	0.603301	6.38873e-05	0.795859	0.691871	0.935036	0.0135191	0.603301	1.45751	4385
São Paulo city	State of Amazonas	0.0181222	0.91508	0.603301	6.38873e-05	0.795859	0.691871	0.935036	0.0135191	0.603301	1.45798	4386
Poland	State of Amazonas	-0.660535	0.596299	0.603307	0.000830785	0.553825	0.457132	0.769115	0.0165288	0.603307	1.45846	4387
State of Amazonas	Poland	0.660535	0.596299	0.603307	0.000830785	0.553825	0.457132	0.769115	0.0165288	0.603307	1.45894	4388
Argentina	State of Acre	-0.153006	0.639845	0.603721	0.0980481	0.249531	0.259336	0.806601	0.01	0.603721	1.46041	4389
State of Acre	Argentina	0.153006	0.639845	0.603721	0.0980481	0.249531	0.259336	0.806601	0.01	0.603721	1.46088	4390
Bahrain	Czech Republic	0.134966	0.105145	0.604412	0.742527	0.739412	0.628371	0.654221	0.01	0.604412	1.46303	4391
Czech Republic	Bahrain	-0.134966	0.105145	0.604412	0.742527	0.739412	0.628371	0.654221	0.01	0.604412	1.4635	4392
State of Rio Grande do Sul	State of Tocantins	-0.307353	0.30754	0.604751	0.0750608	0.219334	0.40391	0.693531	0.01	0.604751	1.46527	4393
State of Tocantins	State of Rio Grande do Sul	0.307353	0.30754	0.604751	0.0750608	0.219334	0.40391	0.693531	0.01	0.604751	1.46479	4394
Libya	State of Amapá	-0.863173	-0.545738	0.604868	0.0250612	0.759938	0.0285987	0.531258	0.01	0.604868	1.46603	4395
State of Amapá	Libya	0.863173	-0.545738	0.604868	0.0250612	0.759938	0.0285987	0.531258	0.01	0.604868	1.4665	4396
Serbia	State of Minas Gerais	-0.936928	0.0863276	0.604869	0.82913	0.498436	0.15699	0.701075	0.01	0.604869	1.46698	4397
State of Minas Gerais	Serbia	0.936928	0.0863276	0.604869	0.82913	0.498436	0.15699	0.701075	0.01	0.604869	1.46745	4398
Spain	State of Bahia	-0.979606	0.597956	0.60504	0.00739899	0.00432316	0.721212	0.00451704	0.01	0.60504	1.46882	4399
State of Bahia	Spain	0.979606	0.597956	0.60504	0.00739899	0.00432316	0.721212	0.00451704	0.01	0.60504	1.46835	4400
Denmark	Japan	-0.00890958	0.0675657	0.605224	0.00444164	0.885155	0.0133061	0.653967	0.216532	0.605224	1.47022	4401
Japan	Denmark	0.00890958	0.0675657	0.605224	0.00444164	0.885155	0.0133061	0.653967	0.216532	0.605224	1.46975	4402
France	Serbia	-0.0021349	-0.531233	0.605463	0.00211492	0.852928	0.0023852	0.594682	0.352278	0.605463	1.47128	4403
Serbia	France	0.0021349	-0.531233	0.605463	0.00211492	0.852928	0.0023852	0.594682	0.352278	0.605463	1.47176	4404
Croatia	Israel	-0.603305	-0.0811245	0.605873	0.00415736	0.713087	0.161145	0.991562	0.348332	0.605873	1.47371	4405
Israel	Croatia	0.603305	-0.0811245	0.605873	0.00415736	0.713087	0.161145	0.991562	0.348332	0.605873	1.47323	4406
Argentina	United Arab Emirates	0.901715	0.0654937	0.606125	0.0166231	0.586158	0.183597	0.534901	0.01	0.606125	1.47481	4407
United Arab Emirates	Argentina	-0.901715	0.0654937	0.606125	0.0166231	0.586158	0.183597	0.534901	0.01	0.606125	1.47529	4408
Federal District	State of São Paulo	2.5036	-0.700807	0.606155	0.00389808	0.992957	0.854443	0.804266	0.01	0.606155	1.47584	4409
State of São Paulo	Federal District	-2.5036	-0.700807	0.606155	0.00389808	0.992957	0.854443	0.804266	0.01	0.606155	1.47632	4410
Norway	Romania	-0.565785	-0.0806533	0.60722	0.000287598	0.152471	0.242068	0.974329	0.01	0.60722	1.47988	4411
Romania	Norway	0.565785	-0.0806533	0.60722	0.000287598	0.152471	0.242068	0.974329	0.01	0.60722	1.47939	4412
Hungary	Norway	-0.024675	0.0935802	0.607238	0.00311516	0.587424	0.140522	0.84797	0.01	0.607238	1.4804	4413
Norway	Hungary	0.024675	0.0935802	0.607238	0.00311516	0.587424	0.140522	0.84797	0.01	0.607238	1.48088	4414
Costa Rica	State of Espírito Santo	-0.951895	0.282081	0.607355	0.226024	0.567896	0.13816	0.38348	0.01	0.607355	1.48165	4415
State of Espírito Santo	Costa Rica	0.951895	0.282081	0.607355	0.226024	0.567896	0.13816	0.38348	0.01	0.607355	1.48214	4416
Italy	United States	-0.881865	-0.458086	0.607472	0.0020878	0.520177	0.0110744	0.0712126	0.275297	0.607472	1.48339	4417
United States	Italy	0.881865	-0.458086	0.607472	0.0020878	0.520177	0.0110744	0.0712126	0.275297	0.607472	1.48291	4418
Argentina	Slovenia	0.965821	-0.0859284	0.607737	0.151515	0.346704	0.178041	0.128791	0.01	0.607737	1.48501	4419
Slovenia	Argentina	-0.965821	-0.0859284	0.607737	0.151515	0.346704	0.178041	0.128791	0.01	0.607737	1.48452	4420
Portugal	Spain	-0.351474	1.57434	0.607834	0.0607996	0.450535	0.532436	0.589248	0.017015	0.607834	1.48622	4421
Spain	Portugal	0.351474	1.57434	0.607834	0.0607996	0.450535	0.532436	0.589248	0.017015	0.607834	1.48573	4422
Argentina	Russia	0.82101	-0.0479512	0.608491	5.18689e-05	0.721627	0.0541949	0.316218	0.0105849	0.608491	1.48831	4423
Russia	Argentina	-0.82101	-0.0479512	0.608491	5.18689e-05	0.721627	0.0541949	0.316218	0.0105849	0.608491	1.48879	4424
Fortaleza	State of Rondônia	-0.857083	1.42163	0.608761	0.193456	0.325806	0.104857	0.315922	0.0709795	0.608761	1.49043	4425
State of Rondônia	Fortaleza	0.857083	1.42163	0.608761	0.193456	0.325806	0.104857	0.315922	0.0709795	0.608761	1.48994	4426
Bulgaria	Costa Rica	-0.264704	-0.0358813	0.608965	0.178993	0.458179	0.405954	0.595052	0.01	0.608965	1.49142	4427
Costa Rica	Bulgaria	0.264704	-0.0358813	0.608965	0.178993	0.458179	0.405954	0.595052	0.01	0.608965	1.49191	4428
Porto Alegre	Slovenia	1.95668	-0.141454	0.608968	0.129818	0.261628	0.0134337	0.734339	0.315372	0.608968	1.4924	4429
Slovenia	Porto Alegre	-1.95668	-0.141454	0.608968	0.129818	0.261628	0.0134337	0.734339	0.315372	0.608968	1.49289	4430
Belarus	Finland	0.108165	0.0950765	0.609341	5.50177e-06	0.638163	0.0346242	0.921251	0.01	0.609341	1.49478	4431
Finland	Belarus	-0.108165	0.0950765	0.609341	5.50177e-06	0.638163	0.0346242	0.921251	0.01	0.609341	1.49429	4432
Slovenia	Switzerland	0.0451405	0.236462	0.609552	0.000890865	0.691509	0.209769	0.329293	0.0421586	0.609552	1.49628	4433
Switzerland	Slovenia	-0.0451405	0.236462	0.609552	0.000890865	0.691509	0.209769	0.329293	0.0421586	0.609552	1.49579	4434
Poland	Russia	-0.098595	-0.0373175	0.610019	0.419004	0.606061	0.520433	0.85533	0.0182915	0.610019	1.49841	4435
Russia	Poland	0.098595	-0.0373175	0.610019	0.419004	0.606061	0.520433	0.85533	0.0182915	0.610019	1.49792	4436
Switzerland	United Kingdom	0.0921501	0.41815	0.610143	3.72999e-06	0.662225	0.0155518	0.740117	0.234615	0.610143	1.4997	4437
United Kingdom	Switzerland	-0.0921501	0.41815	0.610143	3.72999e-06	0.662225	0.0155518	0.740117	0.234615	0.610143	1.49921	4438
Bosnia and Herzegovina	Saudi Arabia	0.367183	-0.0840373	0.610222	0.101969	0.98615	0.0838765	0.298191	0.170735	0.610222	1.50039	4439
Saudi Arabia	Bosnia and Herzegovina	-0.367183	-0.0840373	0.610222	0.101969	0.98615	0.0838765	0.298191	0.170735	0.610222	1.50088	4440
Romania	State of Paraná	-0.344231	0.146376	0.61036	0.367836	0.553975	0.246614	0.78053	0.01	0.61036	1.50171	4441
State of Paraná	Romania	0.344231	0.146376	0.61036	0.367836	0.553975	0.246614	0.78053	0.01	0.61036	1.50221	4442
Bosnia and Herzegovina	Romania	0.0666138	-0.143015	0.610466	0.00210912	0.272595	0.60567	0.979191	0.01	0.610466	1.50296	4443
Romania	Bosnia and Herzegovina	-0.0666138	-0.143015	0.610466	0.00210912	0.272595	0.60567	0.979191	0.01	0.610466	1.50346	4444
Bosnia and Herzegovina	State of Minas Gerais	-0.528486	-0.148873	0.610795	0.368726	0.335398	0.768859	0.852723	0.01	0.610795	1.50526	4445
State of Minas Gerais	Bosnia and Herzegovina	0.528486	-0.148873	0.610795	0.368726	0.335398	0.768859	0.852723	0.01	0.610795	1.50476	4446
Japan	Slovenia	-0.0383593	0.0397181	0.610796	0.0102277	0.304496	0.724987	0.416432	0.0106178	0.610796	1.50576	4447
Slovenia	Japan	0.0383593	0.0397181	0.610796	0.0102277	0.304496	0.724987	0.416432	0.0106178	0.610796	1.50625	4448
Belo Horizonte	Croatia	1.29435	0.297171	0.610891	0.0827369	0.35095	0.0451475	0.516814	0.01	0.610891	1.50748	4449
Croatia	Belo Horizonte	-1.29435	0.297171	0.610891	0.0827369	0.35095	0.0451475	0.516814	0.01	0.610891	1.50699	4450
Berlin	Oman	-0.356908	0.125083	0.610921	0.468756	0.91273	0.0137156	0.519709	0.01	0.610921	1.50855	4451
Oman	Berlin	0.356908	0.125083	0.610921	0.468756	0.91273	0.0137156	0.519709	0.01	0.610921	1.50805	4452
Fortaleza	United States	-0.716914	-0.923947	0.611113	0.130088	0.577288	0.0774071	0.697682	0.0700772	0.611113	1.50953	4453
United States	Fortaleza	0.716914	-0.923947	0.611113	0.130088	0.577288	0.0774071	0.697682	0.0700772	0.611113	1.51002	4454
Libya	São Paulo city	-1.26648	-0.192352	0.611163	0.231024	0.308694	0.472928	0.758474	0.01	0.611163	1.51114	4455
São Paulo city	Libya	1.26648	-0.192352	0.611163	0.231024	0.308694	0.472928	0.758474	0.01	0.611163	1.51065	4456
Federal District	Finland	3.95071	-0.217547	0.611897	0.458386	0.622149	0.792429	0.300415	0.01	0.611897	1.51346	4457
Finland	Federal District	-3.95071	-0.217547	0.611897	0.458386	0.622149	0.792429	0.300415	0.01	0.611897	1.51396	4458
Berlin	State of Minas Gerais	-1.08602	0.126672	0.612376	0.920229	0.91897	0.183948	0.196555	0.01	0.612376	1.51615	4459
State of Minas Gerais	Berlin	1.08602	0.126672	0.612376	0.920229	0.91897	0.183948	0.196555	0.01	0.612376	1.51565	4460
Germany	Ukraine	-0.138266	-0.140129	0.612501	0.000996406	0.996959	7.43715e-05	0.0242213	0.487304	0.612501	1.51696	4461
Ukraine	Germany	0.138266	-0.140129	0.612501	0.000996406	0.996959	7.43715e-05	0.0242213	0.487304	0.612501	1.51746	4462
Luxembourg	State of Roraima	-0.518065	-0.490871	0.612871	0.00245326	0.914775	0.102903	0.568686	0.01	0.612871	1.51938	4463
State of Roraima	Luxembourg	0.518065	-0.490871	0.612871	0.00245326	0.914775	0.102903	0.568686	0.01	0.612871	1.51888	4464
Greece	Peru	-2.8237	-1.33329	0.613331	1.36473e-06	0.896454	0.00272264	0.605549	0.01	0.613331	1.52153	4465
Peru	Greece	2.8237	-1.33329	0.613331	1.36473e-06	0.896454	0.00272264	0.605549	0.01	0.613331	1.52103	4466
Belarus	United States	-0.785916	-0.163365	0.61361	0.0220364	0.543778	0.036581	0.599105	0.131736	0.61361	1.52273	4467
United States	Belarus	0.785916	-0.163365	0.61361	0.0220364	0.543778	0.036581	0.599105	0.131736	0.61361	1.52323	4468
Costa Rica	Greece	0.438136	-0.0435532	0.613865	0.0596158	0.656955	0.0665499	0.592648	0.0985883	0.613865	1.52438	4469
Greece	Costa Rica	-0.438136	-0.0435532	0.613865	0.0596158	0.656955	0.0665499	0.592648	0.0985883	0.613865	1.52488	4470
State of Paraná	State of Tocantins	-0.66775	0.284589	0.613896	0.0501443	0.240676	0.861747	0.222931	0.0229926	0.613896	1.52546	4471
State of Tocantins	State of Paraná	0.66775	0.284589	0.613896	0.0501443	0.240676	0.861747	0.222931	0.0229926	0.613896	1.52597	4472
Portugal	Tokyo - JP	-0.000496185	-0.0621882	0.614175	0.0112519	0.9015	0.0398177	0.536554	0.0975966	0.614175	1.52717	4473
Tokyo - JP	Portugal	0.000496185	-0.0621882	0.614175	0.0112519	0.9015	0.0398177	0.536554	0.0975966	0.614175	1.52768	4474
Austria	Bahrain	-0.269981	-0.095577	0.614255	0.375772	0.834997	0.310694	0.398143	0.0327924	0.614255	1.52889	4475
Bahrain	Austria	0.269981	-0.095577	0.614255	0.375772	0.834997	0.310694	0.398143	0.0327924	0.614255	1.52839	4476
Belgium	Bosnia and Herzegovina	-0.746685	0.935064	0.614456	0.000273204	0.901561	0.000187968	0.0347673	0.434745	0.614456	1.53041	4477
Bosnia and Herzegovina	Belgium	0.746685	0.935064	0.614456	0.000273204	0.901561	0.000187968	0.0347673	0.434745	0.614456	1.5299	4478
Portugal	South Korea	0.0460896	0.0689821	0.614532	0.00613448	0.32906	0.0909231	0.617778	0.0678936	0.614532	1.53111	4479
South Korea	Portugal	-0.0460896	0.0689821	0.614532	0.00613448	0.32906	0.0909231	0.617778	0.0678936	0.614532	1.53162	4480
State of Piauí	State of Rio Grande do Norte	0.230147	-1.34721	0.614613	0.00276279	0.577503	0.0114317	0.765238	0.01	0.614613	1.53234	4481
State of Rio Grande do Norte	State of Piauí	-0.230147	-1.34721	0.614613	0.00276279	0.577503	0.0114317	0.765238	0.01	0.614613	1.53285	4482
Libya	Moldova	-0.211191	0.102292	0.614911	0.791075	0.483936	0.083035	0.648942	0.01	0.614911	1.5341	4483
Moldova	Libya	0.211191	0.102292	0.614911	0.791075	0.483936	0.083035	0.648942	0.01	0.614911	1.53461	4484
State of Piauí	Tokyo - JP	1.17306	0.114111	0.615145	0.175795	0.358649	0.549122	0.64716	0.0233736	0.615145	1.53622	4485
Tokyo - JP	State of Piauí	-1.17306	0.114111	0.615145	0.175795	0.358649	0.549122	0.64716	0.0233736	0.615145	1.53571	4486
Russia	State of Minas Gerais	-0.971852	-0.0575416	0.615403	0.00630975	0.669758	0.820588	0.373614	0.01	0.615403	1.53789	4487
State of Minas Gerais	Russia	0.971852	-0.0575416	0.615403	0.00630975	0.669758	0.820588	0.373614	0.01	0.615403	1.53738	4488
Slovenia	State of Amapá	-0.582328	0.512966	0.615499	0.0964664	0.617692	0.00397659	0.518239	0.01	0.615499	1.53865	4489
State of Amapá	Slovenia	0.582328	0.512966	0.615499	0.0964664	0.617692	0.00397659	0.518239	0.01	0.615499	1.53916	4490
Netherlands	State of Rio de Janeiro	-1.74847	-0.606769	0.615647	0.439966	0.534401	0.0692421	0.402569	0.131475	0.615647	1.54004	4491
State of Rio de Janeiro	Netherlands	1.74847	-0.606769	0.615647	0.439966	0.534401	0.0692421	0.402569	0.131475	0.615647	1.54056	4492
Germany	Lebanon	-0.104	0.135004	0.616091	0.0157462	0.421671	0.000730167	0.200827	0.406481	0.616091	1.54218	4493
Lebanon	Germany	0.104	0.135004	0.616091	0.0157462	0.421671	0.000730167	0.200827	0.406481	0.616091	1.5427	4494
Belarus	Serbia	-0.033818	0.0433998	0.616173	0.007362	0.547286	0.125829	0.346268	0.0861354	0.616173	1.54342	4495
Serbia	Belarus	0.033818	0.0433998	0.616173	0.007362	0.547286	0.125829	0.346268	0.0861354	0.616173	1.54394	4496
Czech Republic	Macedonia	-0.340574	-0.224155	0.616865	0.145681	0.311165	0.0881049	0.945152	0.01	0.616865	1.54619	4497
Macedonia	Romania	-0.198451	0.65862	0.226245	0.359897	0.67089	0.829825	0.94069	0.01	0.616865	1.54671	4498
State of Alagoas	State of Rondônia	-0.345452	-1.31277	0.617013	0.0116936	0.705887	0.100243	0.464896	0.01	0.617013	1.54812	4499
State of Rondônia	State of Alagoas	0.345452	-1.31277	0.617013	0.0116936	0.705887	0.100243	0.464896	0.01	0.617013	1.5476	4500
Ireland	South Korea	-0.111015	0.345058	0.617199	2.59329e-05	0.862792	0.763908	0.732689	0.01	0.617199	1.5491	4501
South Korea	Ireland	0.111015	0.345058	0.617199	2.59329e-05	0.862792	0.763908	0.732689	0.01	0.617199	1.54962	4502
South Korea	State of Piauí	-1.18059	0.144599	0.61721	0.160568	0.784467	0.6854	0.110278	0.0137528	0.61721	1.55017	4503
State of Piauí	South Korea	1.18059	0.144599	0.61721	0.160568	0.784467	0.6854	0.110278	0.0137528	0.61721	1.55069	4504
Russia	Turkey	0.112387	-0.0430008	0.617399	0.763078	0.76888	0.0673573	0.625986	0.0955653	0.617399	1.55221	4505
Turkey	Russia	-0.112387	-0.0430008	0.617399	0.763078	0.76888	0.0673573	0.625986	0.0955653	0.617399	1.55169	4506
State of Ceará	State of Rondônia	-0.390575	1.16583	0.618018	0.0827956	0.745711	0.701659	0.517529	0.0120531	0.618018	1.55481	4507
State of Rondônia	State of Ceará	0.390575	1.16583	0.618018	0.0827956	0.745711	0.701659	0.517529	0.0120531	0.618018	1.55429	4508
Norway	State of Amazonas	-0.750385	0.520946	0.618202	0.000650817	0.626881	0.328921	0.734648	0.0245304	0.618202	1.55632	4509
State of Amazonas	Norway	0.750385	0.520946	0.618202	0.000650817	0.626881	0.328921	0.734648	0.0245304	0.618202	1.5558	4510
Australia	State of Paraná	-0.850652	-0.103359	0.618647	0.0821096	0.795766	0.407508	0.364646	0.01	0.618647	1.55797	4511
State of Paraná	Australia	0.850652	-0.103359	0.618647	0.0821096	0.795766	0.407508	0.364646	0.01	0.618647	1.55849	4512
Macedonia	Rio de Janeiro city	-1.45244	0.941552	0.50848	0.212639	0.231523	0.764703	0.367593	0.01	0.618671	1.5596	4513
Ukraine	Macedonia	-0.187852	0.285537	0.618671	0.130528	0.13495	0.22144	0.547805	0.01	0.618671	1.55907	4514
State of Amazonas	State of Paraíba	-0.378316	1.17518	0.618979	0.00147092	0.638272	0.183941	0.926073	0.0460812	0.618979	1.5609	4515
State of Paraíba	State of Amazonas	0.378316	1.17518	0.618979	0.00147092	0.638272	0.183941	0.926073	0.0460812	0.618979	1.56143	4516
France	Luxembourg	-0.142724	-0.656191	0.619379	0.000210882	0.754031	0.0155109	0.262083	0.228657	0.619379	1.56349	4517
Luxembourg	France	0.142724	-0.656191	0.619379	0.000210882	0.754031	0.0155109	0.262083	0.228657	0.619379	1.56297	4518
Belarus	Fortaleza	-0.343847	-0.520432	0.619807	0.195466	0.389181	0.166021	0.672507	0.0277268	0.619807	1.5651	4519
Fortaleza	Belarus	0.343847	-0.520432	0.619807	0.195466	0.389181	0.166021	0.672507	0.0277268	0.619807	1.56563	4520
State of Rondônia	United States	0.346165	0.484538	0.619865	0.878317	0.216656	0.373325	0.943805	0.01	0.619865	1.56631	4521
United States	State of Rondônia	-0.346165	0.484538	0.619865	0.878317	0.216656	0.373325	0.943805	0.01	0.619865	1.56683	4522
Japan	State of Pernambuco	-0.78332	0.213404	0.619878	0.570894	0.479719	0.600224	0.744687	0.01	0.619878	1.56793	4523
State of Pernambuco	Japan	0.78332	0.213404	0.619878	0.570894	0.479719	0.600224	0.744687	0.01	0.619878	1.5674	4524
Chile	State of Ceará	-0.356157	1.09782	0.620002	0.00350812	0.473895	0.21021	0.581146	0.01	0.620002	1.56877	4525
State of Ceará	Chile	0.356157	1.09782	0.620002	0.00350812	0.473895	0.21021	0.581146	0.01	0.620002	1.5693	4526
State of Rondônia	São Paulo city	-0.0243518	0.685981	0.62004	8.97268e-05	0.646267	0.106859	0.822339	0.01	0.62004	1.56993	4527
São Paulo city	State of Rondônia	0.0243518	0.685981	0.62004	8.97268e-05	0.646267	0.106859	0.822339	0.01	0.62004	1.57046	4528
Oman	State of Mato Grosso do Sul	-1.314	0.104603	0.620162	0.175547	0.156339	0.586808	0.14227	0.01	0.620162	1.57183	4529
State of Mato Grosso do Sul	Oman	1.314	0.104603	0.620162	0.175547	0.156339	0.586808	0.14227	0.01	0.620162	1.5713	4530
State of Amazonas	United Arab Emirates	0.706123	-0.701853	0.62017	0.000612675	0.781783	0.379191	0.185746	0.0226675	0.62017	1.57292	4531
United Arab Emirates	State of Amazonas	-0.706123	-0.701853	0.62017	0.000612675	0.781783	0.379191	0.185746	0.0226675	0.62017	1.57239	4532
Spain	State of Alagoas	-0.526885	0.556294	0.621174	0.030166	0.00792175	0.289058	0.00292018	0.0337449	0.621174	1.576	4533
State of Alagoas	Spain	0.526885	0.556294	0.621174	0.030166	0.00792175	0.289058	0.00292018	0.0337449	0.621174	1.57653	4534
Bosnia and Herzegovina	State of Rio Grande do Sul	-0.772285	-0.186431	0.621935	0.0121854	0.567805	0.376619	0.883644	0.01	0.621935	1.579	4535
State of Rio Grande do Sul	Bosnia and Herzegovina	0.772285	-0.186431	0.621935	0.0121854	0.567805	0.376619	0.883644	0.01	0.621935	1.57954	4536
Denmark	State of Piauí	-1.17694	0.162211	0.622127	0.373524	0.486138	0.322697	0.0319706	0.0322512	0.622127	1.5811	4537
State of Piauí	Denmark	1.17694	0.162211	0.622127	0.373524	0.486138	0.322697	0.0319706	0.0322512	0.622127	1.58056	4538
Croatia	United Arab Emirates	-0.0116482	-0.0496802	0.622337	0.00521944	0.490085	0.081837	0.613676	0.01	0.622337	1.58217	4539
United Arab Emirates	Croatia	0.0116482	-0.0496802	0.622337	0.00521944	0.490085	0.081837	0.613676	0.01	0.622337	1.58271	4540
Rio de Janeiro city	State of Amapá	1.75461	-1.37383	0.623469	0.422301	0.295352	0.00262866	0.839248	0.01	0.623469	1.58613	4541
State of Amapá	Rio de Janeiro city	-1.75461	-1.37383	0.623469	0.422301	0.295352	0.00262866	0.839248	0.01	0.623469	1.58666	4542
Ireland	United Arab Emirates	-0.0499148	-0.373021	0.623496	7.28404e-06	0.759583	0.937831	0.91307	0.01	0.623496	1.58781	4543
United Arab Emirates	Ireland	0.0499148	-0.373021	0.623496	7.28404e-06	0.759583	0.937831	0.91307	0.01	0.623496	1.58727	4544
France	Ukraine	-0.201041	0.450301	0.623612	6.9045e-05	0.816094	0.00301565	0.934196	0.32701	0.623612	1.58865	4545
Ukraine	France	0.201041	0.450301	0.623612	6.9045e-05	0.816094	0.00301565	0.934196	0.32701	0.623612	1.58919	4546
Bosnia and Herzegovina	Greece	0.595287	0.132605	0.62398	0.121892	0.547204	0.160535	0.823002	0.214199	0.62398	1.59067	4547
Greece	Bosnia and Herzegovina	-0.595287	0.132605	0.62398	0.121892	0.547204	0.160535	0.823002	0.214199	0.62398	1.59121	4548
Bulgaria	Serbia	0.0656687	0.0881728	0.62412	0.0312096	0.693511	0.209206	0.385292	0.0444324	0.62412	1.59266	4549
Serbia	Bulgaria	-0.0656687	0.0881728	0.62412	0.0312096	0.693511	0.209206	0.385292	0.0444324	0.62412	1.59211	4550
Federal District	Ukraine	3.78424	-0.228374	0.62466	0.00604242	0.520086	0.915972	0.378998	0.01	0.62466	1.59458	4551
Ukraine	Federal District	-3.78424	-0.228374	0.62466	0.00604242	0.520086	0.915972	0.378998	0.01	0.62466	1.59512	4552
Australia	United Arab Emirates	0.0975281	0.0587323	0.624691	0.0888275	0.731222	0.614843	0.823916	0.0126521	0.624691	1.59629	4553
United Arab Emirates	Australia	-0.0975281	0.0587323	0.624691	0.0888275	0.731222	0.614843	0.823916	0.0126521	0.624691	1.59575	4554
South Korea	State of Acre	-0.782629	0.428235	0.625247	0.230209	0.423978	0.176257	0.313861	0.01	0.625247	1.59826	4555
State of Acre	South Korea	0.782629	0.428235	0.625247	0.230209	0.423978	0.176257	0.313861	0.01	0.625247	1.5988	4556
Macedonia	Qatar	0.329092	-0.0673393	0.867637	0.803811	0.617546	0.0157883	0.44111	0.01	0.62552	1.6006	4557
State of Santa Catarina	Macedonia	0.914261	0.247253	0.62552	0.31784	0.126825	0.177873	0.719435	0.01	0.62552	1.60005	4558
Manaus	State of Alagoas	0.516823	1.35883	0.625854	0.0065733	0.594088	0.742827	0.934831	0.01	0.625854	1.602	4559
State of Alagoas	Manaus	-0.516823	1.35883	0.625854	0.0065733	0.594088	0.742827	0.934831	0.01	0.625854	1.60255	4560
Costa Rica	Federal District	-3.32944	-0.174595	0.626413	0.00650271	0.595709	0.7705	0.292661	0.01	0.626413	1.60453	4561
Federal District	Costa Rica	3.32944	-0.174595	0.626413	0.00650271	0.595709	0.7705	0.292661	0.01	0.626413	1.60508	4562
Greece	São Paulo city	-1.09754	0.203062	0.626428	0.247539	0.270125	0.466254	0.987748	0.01	0.626428	1.60621	4563
São Paulo city	Greece	1.09754	0.203062	0.626428	0.247539	0.270125	0.466254	0.987748	0.01	0.626428	1.60566	4564
Norway	State of Mato Grosso	-2.00677	0.237014	0.626648	0.0139403	0.572753	0.972011	0.696661	0.01	0.626648	1.60788	4565
State of Mato Grosso	Norway	2.00677	0.237014	0.626648	0.0139403	0.572753	0.972011	0.696661	0.01	0.626648	1.60733	4566
Germany	State of Rio de Janeiro	-1.45524	0.50366	0.626832	0.288134	0.0292391	0.792795	0.599189	0.01	0.626832	1.60946	4567
State of Rio de Janeiro	Germany	1.45524	0.50366	0.626832	0.288134	0.0292391	0.792795	0.599189	0.01	0.626832	1.6089	4568
Rio de Janeiro city	State of Tocantins	0.688052	-1.19721	0.627223	0.665972	0.397639	0.845945	0.253261	0.01	0.627223	1.61101	4569
State of Tocantins	Rio de Janeiro city	-0.688052	-1.19721	0.627223	0.665972	0.397639	0.845945	0.253261	0.01	0.627223	1.61157	4570
Austria	Ukraine	-0.142776	-0.0949692	0.627274	0.162974	0.000447538	0.147573	0.513447	0.0486445	0.627274	1.61225	4571
Ukraine	Austria	0.142776	-0.0949692	0.627274	0.162974	0.000447538	0.147573	0.513447	0.0486445	0.627274	1.61281	4572
New York	Turkey	0.65038	-2.26784	0.627392	0.000275204	0.243962	0.000909485	0.143296	0.387592	0.627392	1.61366	4573
Turkey	New York	-0.65038	-2.26784	0.627392	0.000275204	0.243962	0.000909485	0.143296	0.387592	0.627392	1.61422	4574
State of Goiás	United Arab Emirates	2.28168	0.161137	0.627514	0.000786318	0.625722	0.302316	0.667571	0.01	0.627514	1.61564	4575
United Arab Emirates	State of Goiás	-2.28168	0.161137	0.627514	0.000786318	0.625722	0.302316	0.667571	0.01	0.627514	1.61509	4576
Romania	Spain	0.506857	0.650829	0.627841	0.011547	0.00107565	0.66354	0.10226	0.0101078	0.627841	1.61704	4577
Spain	Romania	-0.506857	0.650829	0.627841	0.011547	0.00107565	0.66354	0.10226	0.0101078	0.627841	1.6176	4578
Porto Alegre	Spain	2.00988	-0.575203	0.629042	0.172879	0.0299319	0.310912	0.00525735	0.0237426	0.629042	1.62181	4579
Spain	Porto Alegre	-2.00988	-0.575203	0.629042	0.172879	0.0299319	0.310912	0.00525735	0.0237426	0.629042	1.62125	4580
Manaus	State of Rondônia	0.296138	1.62595	0.629108	0.0168822	0.501522	0.660461	0.736492	0.01	0.629108	1.6231	4581
State of Rondônia	Manaus	-0.296138	1.62595	0.629108	0.0168822	0.501522	0.660461	0.736492	0.01	0.629108	1.62254	4582
Berlin	State of Rio de Janeiro	-1.47659	0.486352	0.629156	0.503824	0.111669	0.769502	0.734344	0.01	0.629156	1.62378	4583
State of Rio de Janeiro	Berlin	1.47659	0.486352	0.629156	0.503824	0.111669	0.769502	0.734344	0.01	0.629156	1.62434	4584
Belgium	State of Espírito Santo	-1.06471	0.789796	0.629304	0.0666753	0.820864	0.00159305	0.23597	0.358477	0.629304	1.62529	4585
State of Espírito Santo	Belgium	1.06471	0.789796	0.629304	0.0666753	0.820864	0.00159305	0.23597	0.358477	0.629304	1.62585	4586
State of Acre	State of Espírito Santo	-0.39122	-1.41838	0.629626	0.0108467	0.555223	0.0032718	0.868302	0.01	0.629626	1.62724	4587
State of Espírito Santo	State of Acre	0.39122	-1.41838	0.629626	0.0108467	0.555223	0.0032718	0.868302	0.01	0.629626	1.6278	4588
Portugal	State of Ceará	-0.599031	0.377778	0.629878	0.0534005	0.804288	0.323886	0.89522	0.0204284	0.629878	1.62902	4589
State of Ceará	Portugal	0.599031	0.377778	0.629878	0.0534005	0.804288	0.323886	0.89522	0.0204284	0.629878	1.62958	4590
Australia	State of Rio de Janeiro	-1.49943	0.394072	0.631212	0.613463	0.126896	0.860673	0.645408	0.01	0.631212	1.6336	4591
State of Rio de Janeiro	Australia	1.49943	0.394072	0.631212	0.613463	0.126896	0.860673	0.645408	0.01	0.631212	1.63416	4592
Argentina	State of São Paulo	-0.400105	0.187402	0.631378	0.623112	0.287844	0.111102	0.912416	0.01	0.631378	1.63516	4593
State of São Paulo	Argentina	0.400105	0.187402	0.631378	0.623112	0.287844	0.111102	0.912416	0.01	0.631378	1.63572	4594
Bahrain	State of Piauí	-1.00995	0.172086	0.632361	0.0255058	0.797797	0.940083	0.563968	0.01	0.632361	1.63884	4595
State of Piauí	Bahrain	1.00995	0.172086	0.632361	0.0255058	0.797797	0.940083	0.563968	0.01	0.632361	1.63941	4596
Switzerland	São Paulo city	-1.43005	-0.286543	0.63237	0.467643	0.725814	0.0752738	0.587872	0.102487	0.63237	1.64	4597
São Paulo city	Switzerland	1.43005	-0.286543	0.63237	0.467643	0.725814	0.0752738	0.587872	0.102487	0.63237	1.64057	4598
Germany	State of Maranhão	-0.405219	0.262777	0.632375	0.150534	0.781394	0.226249	0.365117	0.0328247	0.632375	1.64172	4599
State of Maranhão	Germany	0.405219	0.262777	0.632375	0.150534	0.781394	0.226249	0.365117	0.0328247	0.632375	1.64115	4600
Italy	Moldova	-0.333359	0.416644	0.632405	0.00255053	0.774232	0.0102633	0.413091	0.267262	0.632405	1.64293	4601
Moldova	Italy	0.333359	0.416644	0.632405	0.00255053	0.774232	0.0102633	0.413091	0.267262	0.632405	1.64236	4602
Israel	State of Acre	-0.279106	0.352884	0.632422	0.1114	0.317929	0.212739	0.795123	0.01	0.632422	1.64355	4603
State of Acre	Israel	0.279106	0.352884	0.632422	0.1114	0.317929	0.212739	0.795123	0.01	0.632422	1.64412	4604
Finland	Hungary	-0.0515917	-0.14476	0.632778	2.5197e-06	0.714246	0.00295778	0.888621	0.01	0.632778	1.64562	4605
Hungary	Finland	0.0515917	-0.14476	0.632778	2.5197e-06	0.714246	0.00295778	0.888621	0.01	0.632778	1.64619	4606
State of Mato Grosso	State of Rio Grande do Sul	0.686678	-0.667532	0.633189	0.00742328	0.857622	0.213804	0.219829	0.01	0.633189	1.64841	4607
State of Rio Grande do Sul	State of Mato Grosso	-0.686678	-0.667532	0.633189	0.00742328	0.857622	0.213804	0.219829	0.01	0.633189	1.64783	4608
Romania	State of Rio Grande do Sul	-0.706059	0.129288	0.633589	0.151874	0.60232	0.975756	0.265608	0.0118618	0.633589	1.65002	4609
State of Rio Grande do Sul	Romania	0.706059	0.129288	0.633589	0.151874	0.60232	0.975756	0.265608	0.0118618	0.633589	1.6506	4610
Belarus	State of Alagoas	-0.609797	0.0931951	0.633719	0.0855241	0.660908	0.0212685	0.563293	0.115872	0.633719	1.65209	4611
State of Alagoas	Belarus	0.609797	0.0931951	0.633719	0.0855241	0.660908	0.0212685	0.563293	0.115872	0.633719	1.65151	4612
Czech Republic	Poland	-0.0195979	-0.0721242	0.633855	0.912139	0.0603747	0.972742	0.0355949	0.01	0.633855	1.65301	4613
Poland	Czech Republic	0.0195979	-0.0721242	0.633855	0.912139	0.0603747	0.972742	0.0355949	0.01	0.633855	1.65359	4614
Bulgaria	Norway	0.200031	-0.0840408	0.633924	0.0137855	0.251321	0.223552	0.0776862	0.01	0.633924	1.65435	4615
Norway	Bulgaria	-0.200031	-0.0840408	0.633924	0.0137855	0.251321	0.223552	0.0776862	0.01	0.633924	1.65493	4616
Netherlands	State of Espírito Santo	-1.35557	-0.442453	0.63399	0.545712	0.646693	0.180885	0.17677	0.0415647	0.63399	1.65625	4617
State of Espírito Santo	Netherlands	1.35557	-0.442453	0.63399	0.545712	0.646693	0.180885	0.17677	0.0415647	0.63399	1.65568	4618
Australia	Colombia	-1.41264	-0.0701199	0.634159	0.00270492	0.772559	0.00372193	0.732889	0.555809	0.634159	1.65727	4619
Colombia	Australia	1.41264	-0.0701199	0.634159	0.00270492	0.772559	0.00372193	0.732889	0.555809	0.634159	1.65785	4620
State of Mato Grosso	State of Santa Catarina	0.739485	0.315053	0.634284	0.0319935	0.832286	0.0501227	0.397259	0.139311	0.634284	1.65934	4621
State of Santa Catarina	State of Mato Grosso	-0.739485	0.315053	0.634284	0.0319935	0.832286	0.0501227	0.397259	0.139311	0.634284	1.65876	4622
Chile	New York	-0.894431	3.36293	0.634293	0.00232131	0.839807	0.00178685	0.922398	0.334318	0.634293	1.65994	4623
New York	Chile	0.894431	3.36293	0.634293	0.00232131	0.839807	0.00178685	0.922398	0.334318	0.634293	1.66053	4624
Lebanon	State of Rio de Janeiro	-1.39062	0.412861	0.634307	0.583729	0.345999	0.861344	0.747808	0.01	0.634307	1.66114	4625
State of Rio de Janeiro	Lebanon	1.39062	0.412861	0.634307	0.583729	0.345999	0.861344	0.747808	0.01	0.634307	1.66172	4626
Slovenia	United Arab Emirates	-0.0137323	-0.0544035	0.634439	0.0840446	0.00407496	0.597535	0.546455	0.0172695	0.634439	1.66265	4627
United Arab Emirates	Slovenia	0.0137323	-0.0544035	0.634439	0.0840446	0.00407496	0.597535	0.546455	0.0172695	0.634439	1.66323	4628
Ireland	Tokyo - JP	-0.07901	-0.298626	0.634489	1.05268e-05	0.742868	0.794022	0.907219	0.01	0.634489	1.66395	4629
Tokyo - JP	Ireland	0.07901	-0.298626	0.634489	1.05268e-05	0.742868	0.794022	0.907219	0.01	0.634489	1.66453	4630
Croatia	Federal District	-3.90258	-0.256293	0.634683	0.0145248	0.575281	0.6789	0.493494	0.01	0.634683	1.66621	4631
Federal District	Croatia	3.90258	-0.256293	0.634683	0.0145248	0.575281	0.6789	0.493494	0.01	0.634683	1.66563	4632
Japan	United Kingdom	0.018475	0.287388	0.634861	6.93837e-06	0.923108	0.00256618	0.5389	0.341966	0.634861	1.66785	4633
United Kingdom	Japan	-0.018475	0.287388	0.634861	6.93837e-06	0.923108	0.00256618	0.5389	0.341966	0.634861	1.66726	4634
Manaus	State of Piauí	0.263689	1.35756	0.635218	0.000688853	0.516853	0.280039	0.885989	0.0317236	0.635218	1.66996	4635
State of Piauí	Manaus	-0.263689	1.35756	0.635218	0.000688853	0.516853	0.280039	0.885989	0.0317236	0.635218	1.66937	4636
France	United States	-0.931497	-0.465475	0.635281	0.00288411	0.730707	0.0429024	0.500347	0.144698	0.635281	1.6713	4637
United States	France	0.931497	-0.465475	0.635281	0.00288411	0.730707	0.0429024	0.500347	0.144698	0.635281	1.67071	4638
Costa Rica	Oman	0.0480032	0.0579404	0.636039	0.00880853	0.00632504	0.0296928	0.0127478	0.01	0.636039	1.67447	4639
Oman	Costa Rica	-0.0480032	0.0579404	0.636039	0.00880853	0.00632504	0.0296928	0.0127478	0.01	0.636039	1.67388	4640
State of Maranhão	State of Tocantins	-1.11197	0.380676	0.636264	0.698592	0.18025	0.958988	0.300253	0.01	0.636264	1.67565	4641
State of Tocantins	State of Maranhão	1.11197	0.380676	0.636264	0.698592	0.18025	0.958988	0.300253	0.01	0.636264	1.67624	4642
Austria	Russia	-0.153586	-0.0588479	0.636293	0.538323	0.600287	0.0602176	0.347072	0.0937253	0.636293	1.6775	4643
Russia	Austria	0.153586	-0.0588479	0.636293	0.538323	0.600287	0.0602176	0.347072	0.0937253	0.636293	1.67691	4644
Croatia	Greece	-0.00303541	0.0718418	0.637037	0.25113	0.510837	0.214118	0.786286	0.01	0.637037	1.68005	4645
Greece	Croatia	0.00303541	0.0718418	0.637037	0.25113	0.510837	0.214118	0.786286	0.01	0.637037	1.68064	4646
Australia	State of Minas Gerais	-0.971413	-0.0655733	0.637065	0.0133454	0.401669	0.542987	0.325108	0.01	0.637065	1.6819	4647
State of Minas Gerais	Australia	0.971413	-0.0655733	0.637065	0.0133454	0.401669	0.542987	0.325108	0.01	0.637065	1.68131	4648
State of Mato Grosso	State of Piauí	0.94498	0.688487	0.637555	0.0259444	0.386942	0.0217373	0.99801	0.01	0.637555	1.68439	4649
State of Piauí	State of Mato Grosso	-0.94498	0.688487	0.637555	0.0259444	0.386942	0.0217373	0.99801	0.01	0.637555	1.68379	4650
State of Alagoas	State of São Paulo	-0.532395	0.259098	0.637783	0.545445	0.266743	0.221338	0.67671	0.0476264	0.637783	1.68618	4651
State of São Paulo	State of Alagoas	0.532395	0.259098	0.637783	0.545445	0.266743	0.221338	0.67671	0.0476264	0.637783	1.68559	4652
State of Acre	São Paulo city	-0.552008	-0.833222	0.638243	0.160324	0.509836	0.22304	0.141528	0.01	0.638243	1.68859	4653
São Paulo city	State of Acre	0.552008	-0.833222	0.638243	0.160324	0.509836	0.22304	0.141528	0.01	0.638243	1.68799	4654
Colombia	State of Amazonas	0.367979	0.50984	0.638261	0.00204327	0.761725	0.247868	0.701046	0.0238106	0.638261	1.68983	4655
State of Amazonas	Colombia	-0.367979	0.50984	0.638261	0.00204327	0.761725	0.247868	0.701046	0.0238106	0.638261	1.68924	4656
Russia	State of Sergipe	-0.96191	0.229037	0.638525	0.102175	0.41498	0.8645	0.348923	0.0141774	0.638525	1.69113	4657
State of Sergipe	Russia	0.96191	0.229037	0.638525	0.102175	0.41498	0.8645	0.348923	0.0141774	0.638525	1.69173	4658
Peru	State of Acre	1.22414	-1.05509	0.638551	6.31207e-05	0.417784	0.00357197	0.44181	0.01	0.638551	1.6924	4659
State of Acre	Peru	-1.22414	-1.05509	0.638551	6.31207e-05	0.417784	0.00357197	0.44181	0.01	0.638551	1.693	4660
Belo Horizonte	State of Minas Gerais	0.249549	0.807272	0.639025	0.0059811	0.337614	0.0117043	0.770608	0.01	0.639025	1.69546	4661
State of Minas Gerais	Belo Horizonte	-0.249549	0.807272	0.639025	0.0059811	0.337614	0.0117043	0.770608	0.01	0.639025	1.69486	4662
Croatia	Qatar	0.0411063	0.0797833	0.639145	0.548643	0.553322	0.204123	0.933897	0.01	0.639145	1.69637	4663
Qatar	Croatia	-0.0411063	0.0797833	0.639145	0.548643	0.553322	0.204123	0.933897	0.01	0.639145	1.69698	4664
Portugal	State of Rondônia	-0.99315	0.296651	0.639399	0.259947	0.570541	0.1898	0.718812	0.01	0.639399	1.69826	4665
State of Rondônia	Portugal	0.99315	0.296651	0.639399	0.259947	0.570541	0.1898	0.718812	0.01	0.639399	1.69886	4666
Croatia	Turkey	-0.0111479	0.0380671	0.639503	0.0154168	0.898088	0.734032	0.496387	0.01	0.639503	1.69974	4667
Turkey	Croatia	0.0111479	0.0380671	0.639503	0.0154168	0.898088	0.734032	0.496387	0.01	0.639503	1.70034	4668
Poland	State of Pernambuco	-0.645154	0.287701	0.639657	0.419214	0.142345	0.449681	0.823671	0.01	0.639657	1.70196	4669
State of Pernambuco	Poland	0.645154	0.287701	0.639657	0.419214	0.142345	0.449681	0.823671	0.01	0.639657	1.70135	4670
Slovenia	State of São Paulo	-1.24514	0.0985714	0.639881	0.359994	0.250711	0.545081	0.801101	0.0151472	0.639881	1.70316	4671
State of São Paulo	Slovenia	1.24514	0.0985714	0.639881	0.359994	0.250711	0.545081	0.801101	0.0151472	0.639881	1.70377	4672
Hungary	Italy	-0.147644	0.37473	0.64017	0.000215799	0.261248	0.00380368	0.303071	0.337878	0.64017	1.70514	4673
Italy	Hungary	0.147644	0.37473	0.64017	0.000215799	0.261248	0.00380368	0.303071	0.337878	0.64017	1.70575	4674
Manaus	State of Rio Grande do Norte	0.360061	1.63813	0.640722	0.204547	0.325788	0.902054	0.947778	0.01	0.640722	1.70844	4675
State of Rio Grande do Norte	Manaus	-0.360061	1.63813	0.640722	0.204547	0.325788	0.902054	0.947778	0.01	0.640722	1.70783	4676
Luxembourg	Switzerland	0.0727694	0.144999	0.640761	0.915195	0.375111	0.171703	0.125142	0.01	0.640761	1.70915	4677
Switzerland	Luxembourg	-0.0727694	0.144999	0.640761	0.915195	0.375111	0.171703	0.125142	0.01	0.640761	1.70976	4678
Argentina	Australia	0.824354	-0.0397747	0.641292	1.04707e-05	0.875225	0.217442	0.316328	0.01	0.641292	1.71179	4679
Australia	Argentina	-0.824354	-0.0397747	0.641292	1.04707e-05	0.875225	0.217442	0.316328	0.01	0.641292	1.7124	4680
Austria	Tokyo - JP	-0.0356878	0.0487021	0.641597	0.0138935	0.108519	0.194757	0.882008	0.042761	0.641597	1.71383	4681
Tokyo - JP	Austria	0.0356878	0.0487021	0.641597	0.0138935	0.108519	0.194757	0.882008	0.042761	0.641597	1.71444	4682
Belgium	Saudi Arabia	-0.0905169	-0.483148	0.641978	0.00285409	0.548904	0.00018293	0.873715	0.455843	0.641978	1.71607	4683
Saudi Arabia	Belgium	0.0905169	-0.483148	0.641978	0.00285409	0.548904	0.00018293	0.873715	0.455843	0.641978	1.71668	4684
Porto Alegre	Romania	1.2457	0.139592	0.642042	0.0287019	0.161177	0.00161389	0.599271	0.581752	0.642042	1.71808	4685
Romania	Porto Alegre	-1.2457	0.139592	0.642042	0.0287019	0.161177	0.00161389	0.599271	0.581752	0.642042	1.71747	4686
Canada	Costa Rica	-0.346811	0.138678	0.642295	0.579435	0.134662	0.00977425	0.200807	0.222191	0.642295	1.71938	4687
Costa Rica	Canada	0.346811	0.138678	0.642295	0.579435	0.134662	0.00977425	0.200807	0.222191	0.642295	1.71999	4688
Ireland	State of Paraná	-0.918296	0.332134	0.642421	0.000230608	0.784858	0.850953	0.574802	0.01	0.642421	1.72094	4689
State of Paraná	Ireland	0.918296	0.332134	0.642421	0.000230608	0.784858	0.850953	0.574802	0.01	0.642421	1.72156	4690
Slovenia	State of Rio Grande do Sul	-1.33234	-0.100413	0.642486	0.245649	0.456894	0.939439	0.541064	0.01	0.642486	1.72235	4691
State of Rio Grande do Sul	Slovenia	1.33234	-0.100413	0.642486	0.245649	0.456894	0.939439	0.541064	0.01	0.642486	1.72297	4692
New York	Oman	-0.105155	2.35929	0.642595	8.1209e-05	0.655831	0.00133566	0.883815	0.371718	0.642595	1.7245	4693
Oman	New York	0.105155	2.35929	0.642595	8.1209e-05	0.655831	0.00133566	0.883815	0.371718	0.642595	1.72388	4694
Fortaleza	State of Rio de Janeiro	-1.54963	-2.06709	0.644083	0.0575511	0.435124	0.302019	0.111704	0.0249184	0.644083	1.72911	4695
State of Rio de Janeiro	Fortaleza	1.54963	-2.06709	0.644083	0.0575511	0.435124	0.302019	0.111704	0.0249184	0.644083	1.72973	4696
Belo Horizonte	Lebanon	1.30199	0.19336	0.64411	0.0141288	0.676966	0.0465936	0.677931	0.01	0.64411	1.73043	4697
Lebanon	Belo Horizonte	-1.30199	0.19336	0.64411	0.0141288	0.676966	0.0465936	0.677931	0.01	0.64411	1.73105	4698
Romania	State of Acre	-0.180379	0.604198	0.644553	0.239915	0.369975	0.187092	0.87201	0.01	0.644553	1.73348	4699
State of Acre	Romania	0.180379	0.604198	0.644553	0.239915	0.369975	0.187092	0.87201	0.01	0.644553	1.73286	4700
Germany	Libya	-0.199277	0.0821681	0.644624	0.00141255	0.0738896	0.000136625	0.0410166	0.462483	0.644624	1.73492	4701
Libya	Germany	0.199277	0.0821681	0.644624	0.00141255	0.0738896	0.000136625	0.0410166	0.462483	0.644624	1.7343	4702
Luxembourg	Russia	-0.0949553	0.10403	0.644771	0.217327	0.213569	0.0739057	0.0586636	0.0835264	0.644771	1.73656	4703
Russia	Luxembourg	0.0949553	0.10403	0.644771	0.217327	0.213569	0.0739057	0.0586636	0.0835264	0.644771	1.73594	4704
New York	São Paulo city	-0.323854	2.40461	0.645036	0.000906744	0.950069	0.000663827	0.586832	0.397464	0.645036	1.73853	4705
São Paulo city	New York	0.323854	2.40461	0.645036	0.000906744	0.950069	0.000663827	0.586832	0.397464	0.645036	1.73791	4706
State of Mato Grosso do Sul	State of Rio Grande do Sul	0.371417	-0.204957	0.645063	0.000727899	0.334333	0.137519	0.926413	0.01	0.645063	1.73986	4707
State of Rio Grande do Sul	State of Mato Grosso do Sul	-0.371417	-0.204957	0.645063	0.000727899	0.334333	0.137519	0.926413	0.01	0.645063	1.73923	4708
Ireland	State of Espírito Santo	-1.27847	0.393829	0.645191	0.00209592	0.703111	0.837943	0.779	0.01	0.645191	1.74083	4709
State of Espírito Santo	Ireland	1.27847	0.393829	0.645191	0.00209592	0.703111	0.837943	0.779	0.01	0.645191	1.74146	4710
Federal District	Israel	3.22057	-0.143837	0.645451	0.0798416	0.499575	0.847382	0.312015	0.01	0.645451	1.74279	4711
Israel	Federal District	-3.22057	-0.143837	0.645451	0.0798416	0.499575	0.847382	0.312015	0.01	0.645451	1.74342	4712
Lebanon	South Korea	0.11997	0.0174824	0.645806	0.00124715	0.578985	0.0158338	0.589356	0.01	0.645806	1.74564	4713
South Korea	Lebanon	-0.11997	0.0174824	0.645806	0.00124715	0.578985	0.0158338	0.589356	0.01	0.645806	1.74501	4714
Belo Horizonte	Germany	1.62214	-0.250876	0.64617	0.288465	0.496452	0.222984	0.86575	0.01	0.64617	1.74725	4715
Germany	Belo Horizonte	-1.62214	-0.250876	0.64617	0.288465	0.496452	0.222984	0.86575	0.01	0.64617	1.74788	4716
State of Maranhão	State of Rio de Janeiro	-1.26804	-0.682418	0.646294	0.0836306	0.558921	0.128956	0.495682	0.01	0.646294	1.74948	4717
State of Rio de Janeiro	State of Maranhão	1.26804	-0.682418	0.646294	0.0836306	0.558921	0.128956	0.495682	0.01	0.646294	1.74885	4718
State of Acre	State of Rio Grande do Sul	-0.449161	-0.711557	0.646575	0.0907633	0.778525	0.379325	0.924632	0.01	0.646575	1.75088	4719
State of Rio Grande do Sul	State of Acre	0.449161	-0.711557	0.646575	0.0907633	0.778525	0.379325	0.924632	0.01	0.646575	1.75151	4720
Finland	Spain	0.0320099	0.714832	0.647323	0.0122172	0.578938	0.944162	0.666028	0.01	0.647323	1.75417	4721
Spain	Finland	-0.0320099	0.714832	0.647323	0.0122172	0.578938	0.944162	0.666028	0.01	0.647323	1.75481	4722
Italy	Peru	-2.20956	-0.889664	0.647594	0.000141762	0.783714	0.0109439	0.847319	0.01	0.647594	1.75682	4723
Peru	Italy	2.20956	-0.889664	0.647594	0.000141762	0.783714	0.0109439	0.847319	0.01	0.647594	1.75618	4724
Bulgaria	State of Maranhão	-0.208524	0.166277	0.647981	0.0422921	0.555691	0.640398	0.569157	0.01	0.647981	1.75914	4725
State of Maranhão	Bulgaria	0.208524	0.166277	0.647981	0.0422921	0.555691	0.640398	0.569157	0.01	0.647981	1.7585	4726
State of Sergipe	Tokyo - JP	1.18274	-0.203628	0.648013	0.156897	0.215311	0.242578	0.452441	0.0837719	0.648013	1.75987	4727
Tokyo - JP	State of Sergipe	-1.18274	-0.203628	0.648013	0.156897	0.215311	0.242578	0.452441	0.0837719	0.648013	1.76051	4728
State of Espírito Santo	State of Piauí	-0.00818271	-0.798322	0.648624	0.0306307	0.858645	0.00600234	0.984977	0.01	0.648624	1.76281	4729
State of Piauí	State of Espírito Santo	0.00818271	-0.798322	0.648624	0.0306307	0.858645	0.00600234	0.984977	0.01	0.648624	1.76345	4730
Peru	Slovenia	2.60791	-1.1792	0.648696	1.69834e-06	0.444056	0.00251685	0.876202	0.01	0.648696	1.76428	4731
Slovenia	Peru	-2.60791	-1.1792	0.648696	1.69834e-06	0.444056	0.00251685	0.876202	0.01	0.648696	1.76492	4732
Norway	State of São Paulo	-1.27987	0.0949696	0.648697	0.00102129	0.729047	0.864815	0.757133	0.01	0.648697	1.76621	4733
State of São Paulo	Norway	1.27987	0.0949696	0.648697	0.00102129	0.729047	0.864815	0.757133	0.01	0.648697	1.76557	4734
Argentina	Belgium	1.0967	-0.863872	0.648768	0.000492714	0.760478	0.000237069	0.136504	0.437994	0.648768	1.76705	4735
Belgium	Argentina	-1.0967	-0.863872	0.648768	0.000492714	0.760478	0.000237069	0.136504	0.437994	0.648768	1.76769	4736
New York	State of Amazonas	-0.996034	2.95979	0.649147	0.000473426	0.61745	0.00170413	0.884667	0.372433	0.649147	1.76937	4737
State of Amazonas	New York	0.996034	2.95979	0.649147	0.000473426	0.61745	0.00170413	0.884667	0.372433	0.649147	1.77001	4738
State of Alagoas	State of Ceará	0.0727314	-0.968779	0.649278	0.126087	0.379695	0.959213	0.530972	0.01	0.649278	1.77102	4739
State of Ceará	State of Alagoas	-0.0727314	-0.968779	0.649278	0.126087	0.379695	0.959213	0.530972	0.01	0.649278	1.77166	4740
Austria	State of São Paulo	-1.37741	-0.101017	0.649788	0.0211581	0.0956757	0.0936149	0.276592	0.0905167	0.649788	1.77435	4741
State of São Paulo	Austria	1.37741	-0.101017	0.649788	0.0211581	0.0956757	0.0936149	0.276592	0.0905167	0.649788	1.7737	4742
Spain	State of Rio Grande do Norte	-0.812167	0.624636	0.649949	0.620398	0.0294477	0.676533	0.0111295	0.01	0.649949	1.77608	4743
State of Rio Grande do Norte	Spain	0.812167	0.624636	0.649949	0.620398	0.0294477	0.676533	0.0111295	0.01	0.649949	1.77544	4744
Berlin	State of Rondônia	-0.938906	0.468745	0.65073	0.0928863	0.223152	0.0355664	0.804107	0.01	0.65073	1.77887	4745
State of Rondônia	Berlin	0.938906	0.468745	0.65073	0.0928863	0.223152	0.0355664	0.804107	0.01	0.65073	1.77952	4746
Luxembourg	Porto Alegre	-1.72248	0.17297	0.650903	0.239235	0.74642	0.0578418	0.297417	0.075633	0.650903	1.78129	4747
Porto Alegre	Luxembourg	1.72248	0.17297	0.650903	0.239235	0.74642	0.0578418	0.297417	0.075633	0.650903	1.78064	4748
State of Santa Catarina	Sweden	1.40423	-0.280172	0.650968	0.234942	0.37957	0.990814	0.458694	0.01	0.650968	1.78278	4749
Sweden	State of Santa Catarina	-1.40423	-0.280172	0.650968	0.234942	0.37957	0.990814	0.458694	0.01	0.650968	1.78212	4750
Belo Horizonte	Poland	1.3319	0.173972	0.650986	0.0196889	0.308039	0.0755556	0.631345	0.01	0.650986	1.78413	4751
Poland	Belo Horizonte	-1.3319	0.173972	0.650986	0.0196889	0.308039	0.0755556	0.631345	0.01	0.650986	1.78348	4752
Belarus	State of Pernambuco	-0.635752	0.200513	0.651127	0.491158	0.567551	0.548172	0.382688	0.01	0.651127	1.78582	4753
State of Pernambuco	Belarus	0.635752	0.200513	0.651127	0.491158	0.567551	0.548172	0.382688	0.01	0.651127	1.78517	4754
Fortaleza	Tokyo - JP	0.158325	-0.471498	0.651933	0.141882	0.195668	0.222297	0.729375	0.0229556	0.651933	1.78935	4755
Tokyo - JP	Fortaleza	-0.158325	-0.471498	0.651933	0.141882	0.195668	0.222297	0.729375	0.0229556	0.651933	1.78869	4756
Sweden	United Kingdom	-0.000470912	-0.285721	0.651959	0.0336773	0.137549	0.837713	0.185863	0.01	0.651959	1.79008	4757
United Kingdom	Sweden	0.000470912	-0.285721	0.651959	0.0336773	0.137549	0.837713	0.185863	0.01	0.651959	1.79073	4758
New York	Tokyo - JP	0.186443	1.41932	0.651986	5.71349e-05	0.274851	0.00121159	0.567291	0.370148	0.651986	1.79146	4759
Tokyo - JP	New York	-0.186443	1.41932	0.651986	5.71349e-05	0.274851	0.00121159	0.567291	0.370148	0.651986	1.79212	4760
Libya	Peru	-2.37441	-0.832397	0.65217	1.09836e-06	0.219978	0.00227844	0.726899	0.01	0.65217	1.79329	4761
Peru	Libya	2.37441	-0.832397	0.65217	1.09836e-06	0.219978	0.00227844	0.726899	0.01	0.65217	1.79395	4762
Finland	State of Rio de Janeiro	-1.83455	-0.369316	0.652239	0.243686	0.0738027	0.770166	0.569802	0.011194	0.652239	1.79546	4763
State of Rio de Janeiro	Finland	1.83455	-0.369316	0.652239	0.243686	0.0738027	0.770166	0.569802	0.011194	0.652239	1.7948	4764
Canada	Serbia	-0.155514	0.190671	0.65238	0.454666	0.900117	0.0265179	0.84902	0.156819	0.65238	1.79651	4765
Serbia	Canada	0.155514	0.190671	0.65238	0.454666	0.900117	0.0265179	0.84902	0.156819	0.65238	1.79717	4766
Federal District	Kuwait	3.65391	0.167359	0.653159	0.0108508	0.549776	0.675539	0.0412761	0.01	0.653159	1.80064	4767
Kuwait	Federal District	-3.65391	0.167359	0.653159	0.0108508	0.549776	0.675539	0.0412761	0.01	0.653159	1.79998	4768
Chile	Tokyo - JP	0.784396	-0.323051	0.653435	2.65954e-05	0.73961	0.140891	0.876846	0.01	0.653435	1.80273	4769
Tokyo - JP	Chile	-0.784396	-0.323051	0.653435	2.65954e-05	0.73961	0.140891	0.876846	0.01	0.653435	1.80206	4770
Italy	Turkey	0.0292453	0.243191	0.65371	0.000160179	0.22907	0.00338553	0.57659	0.325308	0.65371	1.80482	4771
Turkey	Italy	-0.0292453	0.243191	0.65371	0.000160179	0.22907	0.00338553	0.57659	0.325308	0.65371	1.80415	4772
Slovenia	State of Rondônia	-0.913672	0.287874	0.653776	0.0755394	0.441074	0.0587325	0.978253	0.01	0.653776	1.80567	4773
State of Rondônia	Slovenia	0.913672	0.287874	0.653776	0.0755394	0.441074	0.0587325	0.978253	0.01	0.653776	1.80634	4774
State of Bahia	State of Rio Grande do Norte	0.171972	1.6853	0.65391	0.00135909	0.0793104	0.007807	0.990055	0.01	0.65391	1.80804	4775
State of Rio Grande do Norte	State of Bahia	-0.171972	1.6853	0.65391	0.00135909	0.0793104	0.007807	0.990055	0.01	0.65391	1.80737	4776
Italy	Serbia	0.010358	-0.298945	0.654455	0.00176552	0.00173935	0.00170755	0.00443135	0.412327	0.654455	1.81021	4777
Serbia	Italy	-0.010358	-0.298945	0.654455	0.00176552	0.00173935	0.00170755	0.00443135	0.412327	0.654455	1.81088	4778
Croatia	State of Paraíba	-1.29969	0.233028	0.656373	0.16178	0.341365	0.400956	0.629329	0.01	0.656373	1.81754	4779
State of Paraíba	Croatia	1.29969	0.233028	0.656373	0.16178	0.341365	0.400956	0.629329	0.01	0.656373	1.81686	4780
Canada	Germany	-0.00246253	0.220783	0.656921	0.0409949	0.42803	0.0340408	0.0602519	0.162677	0.656921	1.81973	4781
Germany	Canada	0.00246253	0.220783	0.656921	0.0409949	0.42803	0.0340408	0.0602519	0.162677	0.656921	1.8204	4782
Poland	Switzerland	0.0844972	0.284111	0.656922	0.000700741	0.597441	0.0204747	0.229036	0.19243	0.656922	1.82108	4783
Switzerland	Poland	-0.0844972	0.284111	0.656922	0.000700741	0.597441	0.0204747	0.229036	0.19243	0.656922	1.82175	4784
Canada	Libya	-0.213085	0.150312	0.657016	0.223139	0.917945	0.0115713	0.102618	0.199352	0.657016	1.82337	4785
Libya	Canada	0.213085	0.150312	0.657016	0.223139	0.917945	0.0115713	0.102618	0.199352	0.657016	1.82269	4786
Hungary	State of Mato Grosso do Sul	-1.67121	0.119427	0.657019	0.0713372	0.41305	0.176648	0.397225	0.01	0.657019	1.82473	4787
State of Mato Grosso do Sul	Hungary	1.67121	0.119427	0.657019	0.0713372	0.41305	0.176648	0.397225	0.01	0.657019	1.82405	4788
Spain	State of Amazonas	-0.696786	0.681641	0.657135	0.0878516	0.0336664	0.55154	0.214149	0.0163272	0.657135	1.82641	4789
State of Amazonas	Spain	0.696786	0.681641	0.657135	0.0878516	0.0336664	0.55154	0.214149	0.0163272	0.657135	1.82573	4790
State of Santa Catarina	Turkey	1.28353	0.104355	0.657141	0.0040558	0.673311	0.447772	0.553756	0.01	0.657141	1.82778	4791
Turkey	State of Santa Catarina	-1.28353	0.104355	0.657141	0.0040558	0.673311	0.447772	0.553756	0.01	0.657141	1.8271	4792
State of Rio Grande do Norte	Switzerland	0.91164	0.547504	0.657515	0.0750039	0.772887	0.0829426	0.554299	0.01	0.657515	1.8295	4793
Switzerland	State of Rio Grande do Norte	-0.91164	0.547504	0.657515	0.0750039	0.772887	0.0829426	0.554299	0.01	0.657515	1.83018	4794
State of Espírito Santo	State of Rio de Janeiro	-0.289221	0.926853	0.657817	0.132912	0.758357	0.106281	0.839645	0.01	0.657817	1.8317	4795
State of Rio de Janeiro	State of Espírito Santo	0.289221	0.926853	0.657817	0.132912	0.758357	0.106281	0.839645	0.01	0.657817	1.83238	4796
Austria	Bosnia and Herzegovina	-0.631065	-0.1089	0.658156	0.10463	0.62365	0.0701541	0.218342	0.169939	0.658156	1.83401	4797
Bosnia and Herzegovina	Austria	0.631065	-0.1089	0.658156	0.10463	0.62365	0.0701541	0.218342	0.169939	0.658156	1.83469	4798
Libya	State of Rio Grande do Sul	-1.09843	0.0789864	0.658616	0.00982613	0.366878	0.84244	0.0723469	0.0157796	0.658616	1.83666	4799
State of Rio Grande do Sul	Libya	1.09843	0.0789864	0.658616	0.00982613	0.366878	0.84244	0.0723469	0.0157796	0.658616	1.83735	4800
Australia	State of Rondônia	-0.951462	0.427577	0.659174	0.0101506	0.440317	0.0370183	0.893831	0.01	0.659174	1.83959	4801
State of Rondônia	Australia	0.951462	0.427577	0.659174	0.0101506	0.440317	0.0370183	0.893831	0.01	0.659174	1.84028	4802
Peru	Sweden	2.26267	-0.8548	0.659356	5.49173e-05	0.614339	0.005258	0.764559	0.01	0.659356	1.84147	4803
Sweden	Peru	-2.26267	-0.8548	0.659356	5.49173e-05	0.614339	0.005258	0.764559	0.01	0.659356	1.84216	4804
Czech Republic	State of Rondônia	-0.878669	0.346678	0.659382	0.0258632	0.470557	0.043684	0.840639	0.01	0.659382	1.84292	4805
State of Rondônia	Czech Republic	0.878669	0.346678	0.659382	0.0258632	0.470557	0.043684	0.840639	0.01	0.659382	1.84361	4806
Ireland	Russia	-0.0184235	-0.365931	0.659624	5.95862e-05	0.751679	0.717419	0.539218	0.01	0.659624	1.84566	4807
Russia	Ireland	0.0184235	-0.365931	0.659624	5.95862e-05	0.751679	0.717419	0.539218	0.01	0.659624	1.84498	4808
Fortaleza	State of Sergipe	-0.941555	1.86435	0.659928	0.0355042	0.132375	0.444241	0.136127	0.0177231	0.659928	1.8479	4809
State of Sergipe	Fortaleza	0.941555	1.86435	0.659928	0.0355042	0.132375	0.444241	0.136127	0.0177231	0.659928	1.8472	4810
Argentina	State of Paraná	-0.0115768	-0.128001	0.659979	0.000601844	0.410443	0.179475	0.758368	0.446512	0.659979	1.84942	4811
State of Paraná	Argentina	0.0115768	-0.128001	0.659979	0.000601844	0.410443	0.179475	0.758368	0.446512	0.659979	1.84873	4812
Federal District	Turkey	3.83675	-0.152414	0.660104	0.0154325	0.926634	0.566192	0.092053	0.01	0.660104	1.85116	4813
Turkey	Federal District	-3.83675	-0.152414	0.660104	0.0154325	0.926634	0.566192	0.092053	0.01	0.660104	1.85047	4814
State of Paraná	State of Rio de Janeiro	-0.713128	0.78262	0.660932	0.891557	0.294784	0.859654	0.869505	0.0149218	0.660932	1.85418	4815
State of Rio de Janeiro	State of Paraná	0.713128	0.78262	0.660932	0.891557	0.294784	0.859654	0.869505	0.0149218	0.660932	1.85487	4816
Greece	United Arab Emirates	0.0191735	0.0353821	0.662099	0.00175934	0.337466	0.908569	0.358848	0.01	0.662099	1.85954	4817
United Arab Emirates	Greece	-0.0191735	0.0353821	0.662099	0.00175934	0.337466	0.908569	0.358848	0.01	0.662099	1.85885	4818
Australia	Israel	-0.496175	0.0473938	0.663013	4.43712e-05	0.749253	0.109323	0.65544	0.67409	0.663013	1.86281	4819
Israel	Australia	0.496175	0.0473938	0.663013	4.43712e-05	0.749253	0.109323	0.65544	0.67409	0.663013	1.86351	4820
Belgium	Switzerland	-0.0706567	1.02892	0.663036	0.000200216	0.665184	0.000793577	0.930127	0.387816	0.663036	1.86427	4821
Switzerland	Belgium	0.0706567	1.02892	0.663036	0.000200216	0.665184	0.000793577	0.930127	0.387816	0.663036	1.86498	4822
Spain	State of Espírito Santo	-1.05004	0.485728	0.663264	0.0648247	0.00670273	0.143103	0.000834227	0.0622242	0.663264	1.86702	4823
State of Espírito Santo	Spain	1.05004	0.485728	0.663264	0.0648247	0.00670273	0.143103	0.000834227	0.0622242	0.663264	1.86632	4824
Manaus	Norway	1.02196	0.565991	0.663827	0.00481217	0.563371	0.607364	0.770506	0.011381	0.663827	1.86931	4825
Norway	Manaus	-1.02196	0.565991	0.663827	0.00481217	0.563371	0.607364	0.770506	0.011381	0.663827	1.87001	4826
Porto Alegre	South Korea	1.97787	-0.0845616	0.664276	0.00455532	0.529213	0.00272798	0.910492	0.572112	0.664276	1.87269	4827
South Korea	Porto Alegre	-1.97787	-0.0845616	0.664276	0.00455532	0.529213	0.00272798	0.910492	0.572112	0.664276	1.87198	4828
Russia	State of Amapá	-0.465407	0.344486	0.664297	0.0549543	0.235098	0.00302673	0.623606	0.01	0.664297	1.87345	4829
State of Amapá	Russia	0.465407	0.344486	0.664297	0.0549543	0.235098	0.00302673	0.623606	0.01	0.664297	1.87416	4830
State of Minas Gerais	Ukraine	0.984942	-0.069694	0.664547	0.00230936	0.611136	0.663272	0.365657	0.01	0.664547	1.87557	4831
Ukraine	State of Minas Gerais	-0.984942	-0.069694	0.664547	0.00230936	0.611136	0.663272	0.365657	0.01	0.664547	1.87628	4832
Austria	Oman	-0.395105	-0.0793016	0.664823	0.537137	0.723512	0.911252	0.325224	0.01	0.664823	1.87848	4833
Oman	Austria	0.395105	-0.0793016	0.664823	0.537137	0.723512	0.911252	0.325224	0.01	0.664823	1.87777	4834
Romania	South Korea	0.578567	0.0425667	0.664845	0.128981	0.652783	0.336502	0.562599	0.0234998	0.664845	1.87996	4835
South Korea	Romania	-0.578567	0.0425667	0.664845	0.128981	0.652783	0.336502	0.562599	0.0234998	0.664845	1.87925	4836
Bulgaria	Ireland	0.0644673	-0.442753	0.665848	3.67967e-05	0.237736	0.783316	0.198386	0.01	0.665848	1.88422	4837
Ireland	Bulgaria	-0.0644673	-0.442753	0.665848	3.67967e-05	0.237736	0.783316	0.198386	0.01	0.665848	1.88351	4838
Ireland	State of Bahia	-1.23549	0.334658	0.666115	9.94007e-05	0.756901	0.662572	0.802516	0.01	0.666115	1.88569	4839
State of Bahia	Ireland	1.23549	0.334658	0.666115	9.94007e-05	0.756901	0.662572	0.802516	0.01	0.666115	1.8864	4840
Bahrain	Greece	0.154164	0.0739357	0.666118	0.61889	0.488969	0.22616	0.951398	0.01	0.666118	1.88712	4841
Greece	Bahrain	-0.154164	0.0739357	0.666118	0.61889	0.488969	0.22616	0.951398	0.01	0.666118	1.88784	4842
Qatar	São Paulo city	-1.29915	-0.158408	0.666231	0.549567	0.511332	0.931912	0.671428	0.01	0.666231	1.88888	4843
São Paulo city	Qatar	1.29915	-0.158408	0.666231	0.549567	0.511332	0.931912	0.671428	0.01	0.666231	1.88959	4844
Russia	State of Tocantins	-1.41514	0.0817402	0.666369	0.115035	0.629724	0.707472	0.553449	0.01	0.666369	1.8907	4845
State of Tocantins	Russia	1.41514	0.0817402	0.666369	0.115035	0.629724	0.707472	0.553449	0.01	0.666369	1.89142	4846
Poland	South Korea	0.0794399	0.0171243	0.666534	0.248744	0.778919	0.0258886	0.720737	0.172175	0.666534	1.8926	4847
South Korea	Poland	-0.0794399	0.0171243	0.666534	0.248744	0.778919	0.0258886	0.720737	0.172175	0.666534	1.89332	4848
France	Turkey	0.0392468	-0.320419	0.666619	0.00120033	0.0546614	0.00249637	0.3602	0.345905	0.666619	1.89428	4849
Turkey	France	-0.0392468	-0.320419	0.666619	0.00120033	0.0546614	0.00249637	0.3602	0.345905	0.666619	1.895	4850
Finland	State of Pernambuco	-0.688887	0.316762	0.666836	0.108367	0.510743	0.508287	0.593494	0.01	0.666836	1.89706	4851
State of Pernambuco	Finland	0.688887	0.316762	0.666836	0.108367	0.510743	0.508287	0.593494	0.01	0.666836	1.89634	4852
Berlin	Qatar	-0.010809	0.117348	0.666949	0.767583	0.306477	0.0230566	0.335969	0.01	0.666949	1.89882	4853
Qatar	Berlin	0.010809	0.117348	0.666949	0.767583	0.306477	0.0230566	0.335969	0.01	0.666949	1.8981	4854
Japan	Macedonia	-0.378329	0.0891802	0.666971	0.260064	0.190081	0.14435	0.0911883	0.01	0.666971	1.89961	4855
Macedonia	Portugal	0.227136	-0.271951	0.491067	0.00506923	0.822512	0.277389	0.332767	0.01	0.666971	1.90033	4856
Saudi Arabia	State of Tocantins	-1.35846	0.0810738	0.667003	0.0113402	0.664446	0.287403	0.159053	0.0219219	0.667003	1.90187	4857
State of Tocantins	Saudi Arabia	1.35846	0.0810738	0.667003	0.0113402	0.664446	0.287403	0.159053	0.0219219	0.667003	1.90115	4858
Manaus	State of Ceará	0.309945	-1.71626	0.667327	0.00443909	0.927317	0.680872	0.629207	0.01	0.667327	1.90352	4859
State of Ceará	Manaus	-0.309945	-1.71626	0.667327	0.00443909	0.927317	0.680872	0.629207	0.01	0.667327	1.90425	4860
Bosnia and Herzegovina	Poland	0.573163	0.0868513	0.6674	0.147629	0.516438	0.139061	0.967201	0.19561	0.6674	1.90591	4861
Poland	Bosnia and Herzegovina	-0.573163	0.0868513	0.6674	0.147629	0.516438	0.139061	0.967201	0.19561	0.6674	1.90518	4862
Lebanon	Tokyo - JP	0.0450193	-0.0169741	0.668055	0.510239	0.892817	0.663658	0.789779	0.01	0.668055	1.90924	4863
Tokyo - JP	Lebanon	-0.0450193	-0.0169741	0.668055	0.510239	0.892817	0.663658	0.789779	0.01	0.668055	1.90851	4864
Macedonia	Porto Alegre	-1.54425	-0.0216044	0.958054	0.924744	0.204717	0.0688934	0.780778	0.0979942	0.668425	1.91103	4865
Oman	Macedonia	0.0432254	-0.129271	0.668425	0.138838	0.249505	0.506326	0.645348	0.01	0.668425	1.91176	4866
Canada	Norway	-0.0154319	0.182642	0.668638	0.00548912	0.881613	0.0643798	0.177251	0.0855619	0.668638	1.91383	4867
Norway	Canada	0.0154319	0.182642	0.668638	0.00548912	0.881613	0.0643798	0.177251	0.0855619	0.668638	1.9131	4868
Moldova	State of Amazonas	-0.349718	0.58379	0.66884	0.000365425	0.749727	0.512288	0.410192	0.0146021	0.66884	1.91587	4869
State of Amazonas	Moldova	0.349718	0.58379	0.66884	0.000365425	0.749727	0.512288	0.410192	0.0146021	0.66884	1.91514	4870
Denmark	Rio de Janeiro city	-2.49633	-0.493273	0.669043	0.454456	0.184409	0.770013	0.762107	0.01	0.669043	1.91792	4871
Rio de Janeiro city	Denmark	2.49633	-0.493273	0.669043	0.454456	0.184409	0.770013	0.762107	0.01	0.669043	1.91719	4872
State of Acre	State of Minas Gerais	-0.197826	-1.15785	0.669301	0.112824	0.790174	0.303326	0.434538	0.01	0.669301	1.9194	4873
State of Minas Gerais	State of Acre	0.197826	-1.15785	0.669301	0.112824	0.790174	0.303326	0.434538	0.01	0.669301	1.92013	4874
Belgium	Germany	-0.0292153	0.903114	0.669304	0.000174392	0.82236	0.000448519	0.969369	0.406388	0.669304	1.92162	4875
Germany	Belgium	0.0292153	0.903114	0.669304	0.000174392	0.82236	0.000448519	0.969369	0.406388	0.669304	1.92088	4876
Oman	State of Goiás	-1.94118	0.124882	0.669444	1.99574e-06	0.599673	0.909146	0.243921	0.148927	0.669444	1.92349	4877
State of Goiás	Oman	1.94118	0.124882	0.669444	1.99574e-06	0.599673	0.909146	0.243921	0.148927	0.669444	1.92276	4878
State of Paraíba	State of São Paulo	0.0250383	-0.365006	0.669557	0.0322424	0.764453	0.21449	0.639327	0.01	0.669557	1.9253	4879
State of São Paulo	State of Paraíba	-0.0250383	-0.365006	0.669557	0.0322424	0.764453	0.21449	0.639327	0.01	0.669557	1.92456	4880
Porto Alegre	State of Santa Catarina	0.444523	0.307709	0.669583	0.000667985	0.988857	0.0225567	0.404849	0.01	0.669583	1.92611	4881
State of Santa Catarina	Porto Alegre	-0.444523	0.307709	0.669583	0.000667985	0.988857	0.0225567	0.404849	0.01	0.669583	1.92685	4882
Croatia	Russia	-0.128968	0.0319734	0.669615	0.204456	0.573551	0.616087	0.587856	0.0125496	0.669615	1.92769	4883
Russia	Croatia	0.128968	0.0319734	0.669615	0.204456	0.573551	0.616087	0.587856	0.0125496	0.669615	1.92843	4884
State of Pernambuco	State of São Paulo	-0.419841	0.592182	0.67013	0.151187	0.714021	0.057669	0.651233	0.01	0.67013	1.9314	4885
State of São Paulo	State of Pernambuco	0.419841	0.592182	0.67013	0.151187	0.714021	0.057669	0.651233	0.01	0.67013	1.93066	4886
Bulgaria	Hungary	0.192723	-0.0611174	0.670558	0.0495891	0.0946896	0.197602	0.628766	0.0878268	0.670558	1.93338	4887
Hungary	Bulgaria	-0.192723	-0.0611174	0.670558	0.0495891	0.0946896	0.197602	0.628766	0.0878268	0.670558	1.93412	4888
Fortaleza	Rio de Janeiro city	-2.20188	-1.64345	0.670833	0.0021358	0.81583	0.462616	0.673053	0.0283417	0.670833	1.93641	4889
Rio de Janeiro city	Fortaleza	2.20188	-1.64345	0.670833	0.0021358	0.81583	0.462616	0.673053	0.0283417	0.670833	1.93566	4890
Czech Republic	Moldova	-0.377359	-0.186574	0.671034	0.752553	0.737549	0.0238865	0.36986	0.01	0.671034	1.93774	4891
Moldova	Czech Republic	0.377359	-0.186574	0.671034	0.752553	0.737549	0.0238865	0.36986	0.01	0.671034	1.93849	4892
New York	Porto Alegre	-0.900663	2.25159	0.671163	0.000208737	0.232238	0.000558533	0.134586	0.394607	0.671163	1.93961	4893
Porto Alegre	New York	0.900663	2.25159	0.671163	0.000208737	0.232238	0.000558533	0.134586	0.394607	0.671163	1.94036	4894
Argentina	South Korea	0.988939	-0.0318284	0.67139	3.53556e-06	0.495887	0.171136	0.491248	0.01	0.67139	1.94176	4895
South Korea	Argentina	-0.988939	-0.0318284	0.67139	3.53556e-06	0.495887	0.171136	0.491248	0.01	0.67139	1.94251	4896
Costa Rica	State of Mato Grosso	-1.56224	-0.230039	0.671822	0.0139582	0.49993	0.428272	0.525475	0.0465083	0.671822	1.94451	4897
State of Mato Grosso	Costa Rica	1.56224	-0.230039	0.671822	0.0139582	0.49993	0.428272	0.525475	0.0465083	0.671822	1.94527	4898
Denmark	State of Amazonas	-0.778164	0.441245	0.671992	0.000777425	0.760069	0.273143	0.657796	0.0324733	0.671992	1.94727	4899
State of Amazonas	Denmark	0.778164	0.441245	0.671992	0.000777425	0.760069	0.273143	0.657796	0.0324733	0.671992	1.94651	4900
Australia	Hungary	0.146609	-0.0452178	0.672555	0.00827363	0.860288	0.0455165	0.53462	0.0821315	0.672555	1.95041	4901
Hungary	Australia	-0.146609	-0.0452178	0.672555	0.00827363	0.860288	0.0455165	0.53462	0.0821315	0.672555	1.94965	4902
Bahrain	United States	-0.550634	0.220298	0.672625	0.050917	0.548666	0.148635	0.729615	0.0490149	0.672625	1.95213	4903
United States	Bahrain	0.550634	0.220298	0.672625	0.050917	0.548666	0.148635	0.729615	0.0490149	0.672625	1.95137	4904
State of Pernambuco	State of Santa Catarina	-0.531272	0.420546	0.672634	0.249116	0.399321	0.410316	0.668315	0.01	0.672634	1.95291	4905
State of Santa Catarina	State of Pernambuco	0.531272	0.420546	0.672634	0.249116	0.399321	0.410316	0.668315	0.01	0.672634	1.95367	4906
Bahrain	Russia	0.0279486	0.0676143	0.672988	0.994206	0.598775	0.772983	0.779941	0.01	0.672988	1.95545	4907
Russia	Bahrain	-0.0279486	0.0676143	0.672988	0.994206	0.598775	0.772983	0.779941	0.01	0.672988	1.95621	4908
State of Alagoas	Switzerland	0.678	0.260468	0.673228	0.221112	0.234563	0.00597462	0.130419	0.296231	0.673228	1.95767	4909
Switzerland	State of Alagoas	-0.678	0.260468	0.673228	0.221112	0.234563	0.00597462	0.130419	0.296231	0.673228	1.95843	4910
Bahrain	Poland	0.12871	0.0760195	0.673311	0.678911	0.420249	0.432667	0.644513	0.01	0.673311	1.95944	4911
Poland	Bahrain	-0.12871	0.0760195	0.673311	0.678911	0.420249	0.432667	0.644513	0.01	0.673311	1.9602	4912
Netherlands	Switzerland	0.0695216	-0.287342	0.673315	0.00624994	0.825613	0.179553	0.591314	0.0380354	0.673315	1.96174	4913
Switzerland	Netherlands	-0.0695216	-0.287342	0.673315	0.00624994	0.825613	0.179553	0.591314	0.0380354	0.673315	1.96097	4914
Costa Rica	State of Piauí	-0.763689	-0.140397	0.673374	0.084539	0.69399	0.140404	0.695598	0.0518561	0.673374	1.96344	4915
State of Piauí	Costa Rica	0.763689	-0.140397	0.673374	0.084539	0.69399	0.140404	0.695598	0.0518561	0.673374	1.96267	4916
France	State of Roraima	-0.641369	-0.445399	0.673879	0.545031	0.986588	0.686857	0.482665	0.01	0.673879	1.96644	4917
State of Roraima	France	0.641369	-0.445399	0.673879	0.545031	0.986588	0.686857	0.482665	0.01	0.673879	1.96568	4918
Bulgaria	São Paulo city	-0.97118	0.154474	0.674503	0.172472	0.399694	0.406645	0.772023	0.01	0.674503	1.9698	4919
São Paulo city	Bulgaria	0.97118	0.154474	0.674503	0.172472	0.399694	0.406645	0.772023	0.01	0.674503	1.96903	4920
State of Tocantins	Switzerland	1.52548	0.257755	0.674961	0.0977096	0.215368	0.0326124	0.0410685	0.0691968	0.674961	1.97268	4921
Switzerland	State of Tocantins	-1.52548	0.257755	0.674961	0.0977096	0.215368	0.0326124	0.0410685	0.0691968	0.674961	1.97191	4922
Germany	Porto Alegre	-1.99561	-0.155567	0.675113	0.359476	0.457143	0.00106773	0.593194	0.549351	0.675113	1.97467	4923
Porto Alegre	Germany	1.99561	-0.155567	0.675113	0.359476	0.457143	0.00106773	0.593194	0.549351	0.675113	1.97389	4924
Bahrain	State of Tocantins	-1.40127	0.172075	0.675748	0.0811192	0.374771	0.196344	0.847862	0.01	0.675748	1.9773	4925
State of Tocantins	Bahrain	1.40127	0.172075	0.675748	0.0811192	0.374771	0.196344	0.847862	0.01	0.675748	1.97807	4926
Denmark	State of Acre	-0.827703	0.342473	0.676226	0.452126	0.527768	0.292283	0.675077	0.01	0.676226	1.98102	4927
State of Acre	Denmark	0.827703	0.342473	0.676226	0.452126	0.527768	0.292283	0.675077	0.01	0.676226	1.98024	4928
Spain	State of Rio de Janeiro	-1.33206	0.602828	0.677106	0.681501	0.0266633	0.116321	0.0140318	0.0761567	0.677106	1.98515	4929
State of Rio de Janeiro	Spain	1.33206	0.602828	0.677106	0.681501	0.0266633	0.116321	0.0140318	0.0761567	0.677106	1.98437	4930
Bahrain	Bosnia and Herzegovina	-0.343312	-0.133296	0.677203	0.504386	0.115231	0.406523	0.922152	0.0401479	0.677203	1.98622	4931
Bosnia and Herzegovina	Bahrain	0.343312	-0.133296	0.677203	0.504386	0.115231	0.406523	0.922152	0.0401479	0.677203	1.98699	4932
Belarus	State of Ceará	-0.636583	-0.245438	0.677334	0.149877	0.605305	0.372615	0.818966	0.012441	0.677334	1.98894	4933
State of Ceará	Belarus	0.636583	-0.245438	0.677334	0.149877	0.605305	0.372615	0.818966	0.012441	0.677334	1.98816	4934
Finland	State of Espírito Santo	-1.43285	-0.251841	0.677412	0.231866	0.517615	0.108967	0.852926	0.01	0.677412	1.98995	4935
State of Espírito Santo	Finland	1.43285	-0.251841	0.677412	0.231866	0.517615	0.108967	0.852926	0.01	0.677412	1.99073	4936
Spain	State of Pernambuco	-0.569073	0.550692	0.677507	0.228403	0.00919101	0.591632	0.0339968	0.0139951	0.677507	1.99179	4937
State of Pernambuco	Spain	0.569073	0.550692	0.677507	0.228403	0.00919101	0.591632	0.0339968	0.0139951	0.677507	1.99257	4938
Libya	Portugal	0.074249	-0.0684377	0.678284	0.100808	0.451232	0.038197	0.611969	0.0875275	0.678284	1.99643	4939
Portugal	Libya	-0.074249	-0.0684377	0.678284	0.100808	0.451232	0.038197	0.611969	0.0875275	0.678284	1.99564	4940
State of Espírito Santo	São Paulo city	0.152104	0.496874	0.678396	0.49125	0.384865	0.202087	0.874607	0.01	0.678396	1.99754	4941
São Paulo city	State of Espírito Santo	-0.152104	0.496874	0.678396	0.49125	0.384865	0.202087	0.874607	0.01	0.678396	1.99833	4942
Hungary	Romania	-0.556613	-0.0673102	0.678405	0.491651	0.353449	0.844301	0.940343	0.01	0.678405	1.99914	4943
Romania	Hungary	0.556613	-0.0673102	0.678405	0.491651	0.353449	0.844301	0.940343	0.01	0.678405	1.99993	4944
Belarus	Portugal	0.0650893	0.0542682	0.678498	0.00394036	0.776643	0.162472	0.99527	0.0467665	0.678498	2.00178	4945
Portugal	Belarus	-0.0650893	0.0542682	0.678498	0.00394036	0.776643	0.162472	0.99527	0.0467665	0.678498	2.00099	4946
Germany	Peru	-2.32756	-0.878251	0.678563	1.58372e-06	0.77089	0.0031229	0.624544	0.01	0.678563	2.00277	4947
Peru	Germany	2.32756	-0.878251	0.678563	1.58372e-06	0.77089	0.0031229	0.624544	0.01	0.678563	2.00356	4948
Qatar	Switzerland	-0.0250682	0.167066	0.678595	0.0722954	0.567429	0.0416236	0.589808	0.151132	0.678595	2.00523	4949
Switzerland	Qatar	0.0250682	0.167066	0.678595	0.0722954	0.567429	0.0416236	0.589808	0.151132	0.678595	2.00444	4950
Macedonia	Poland	0.310833	-0.0625425	0.882274	0.453023	0.877671	0.132077	0.644178	0.01	0.678898	2.00771	4951
State of Rio Grande do Norte	Macedonia	0.560562	0.478564	0.678898	0.0590304	0.36232	0.00101774	0.99399	0.01	0.678898	2.00692	4952
Colombia	Romania	1.02275	-0.0890568	0.679037	0.801578	0.655436	0.152352	0.772812	0.0577729	0.679037	2.00892	4953
Romania	Colombia	-1.02275	-0.0890568	0.679037	0.801578	0.655436	0.152352	0.772812	0.0577729	0.679037	2.00971	4954
Ireland	State of Alagoas	-0.752691	0.349922	0.679148	4.36799e-05	0.820216	0.483462	0.852371	0.0195968	0.679148	2.01084	4955
State of Alagoas	Ireland	0.752691	0.349922	0.679148	4.36799e-05	0.820216	0.483462	0.852371	0.0195968	0.679148	2.01163	4956
Chile	Denmark	0.417267	0.443217	0.67932	3.88044e-05	0.880768	0.121714	0.450501	0.01	0.67932	2.01374	4957
Denmark	Chile	-0.417267	0.443217	0.67932	3.88044e-05	0.880768	0.121714	0.450501	0.01	0.67932	2.01294	4958
Oman	Portugal	0.316889	0.0719162	0.679362	0.09346	0.876577	0.159308	0.797014	0.0424266	0.679362	2.01466	4959
Portugal	Oman	-0.316889	0.0719162	0.679362	0.09346	0.876577	0.159308	0.797014	0.0424266	0.679362	2.01546	4960
Serbia	State of Rondônia	-0.782613	0.34072	0.679469	0.0218798	0.409247	0.0659291	0.957035	0.01	0.679469	2.01737	4961
State of Rondônia	Serbia	0.782613	0.34072	0.679469	0.0218798	0.409247	0.0659291	0.957035	0.01	0.679469	2.01658	4962
Greece	Moldova	-0.361214	0.157951	0.679523	0.849524	0.617662	0.0371298	0.580701	0.01	0.679523	2.01914	4963
Moldova	Greece	0.361214	0.157951	0.679523	0.849524	0.617662	0.0371298	0.580701	0.01	0.679523	2.01834	4964
Oman	State of Pernambuco	-0.442713	0.272825	0.679702	0.557993	0.470751	0.738042	0.536546	0.01	0.679702	2.02047	4965
State of Pernambuco	Oman	0.442713	0.272825	0.679702	0.557993	0.470751	0.738042	0.536546	0.01	0.679702	2.02128	4966
Belgium	Libya	-0.319823	0.583671	0.681581	0.00013334	0.510494	0.000219538	0.737152	0.424321	0.681581	2.02767	4967
Libya	Belgium	0.319823	0.583671	0.681581	0.00013334	0.510494	0.000219538	0.737152	0.424321	0.681581	2.02847	4968
Saudi Arabia	State of Rio de Janeiro	-1.42455	-0.242788	0.681788	0.283524	0.220277	0.902511	0.946871	0.01	0.681788	2.0299	4969
State of Rio de Janeiro	Saudi Arabia	1.42455	-0.242788	0.681788	0.283524	0.220277	0.902511	0.946871	0.01	0.681788	2.03071	4970
Netherlands	Rio de Janeiro city	-2.41915	-0.737439	0.681861	0.453071	0.142895	0.404106	0.710215	0.0239208	0.681861	2.03173	4971
Rio de Janeiro city	Netherlands	2.41915	-0.737439	0.681861	0.453071	0.142895	0.404106	0.710215	0.0239208	0.681861	2.03254	4972
Libya	State of Pará	-0.133832	0.370452	0.681947	0.185978	0.129179	0.00605358	0.00660677	0.270559	0.681947	2.03442	4973
State of Pará	Libya	0.133832	0.370452	0.681947	0.185978	0.129179	0.00605358	0.00660677	0.270559	0.681947	2.03361	4974
Portugal	State of Rio Grande do Norte	-1.03102	0.304958	0.682517	0.0748984	0.587379	0.0306442	0.530475	0.01	0.682517	2.03775	4975
State of Rio Grande do Norte	Portugal	1.03102	0.304958	0.682517	0.0748984	0.587379	0.0306442	0.530475	0.01	0.682517	2.03693	4976
Ireland	Luxembourg	-0.0771811	-0.491019	0.682584	3.694e-05	0.471379	0.814499	0.390546	0.01	0.682584	2.03876	4977
Luxembourg	Ireland	0.0771811	-0.491019	0.682584	3.694e-05	0.471379	0.814499	0.390546	0.01	0.682584	2.03958	4978
Czech Republic	Norway	0.0384497	-0.0780497	0.682821	0.00155089	0.583354	0.128887	0.1775	0.01	0.682821	2.0411	4979
Norway	Czech Republic	-0.0384497	-0.0780497	0.682821	0.00155089	0.583354	0.128887	0.1775	0.01	0.682821	2.04191	4980
Norway	State of Bahia	-1.22698	0.0736592	0.683058	0.162997	0.976548	0.411681	0.514391	0.0171255	0.683058	2.04344	4981
State of Bahia	Norway	1.22698	0.0736592	0.683058	0.162997	0.976548	0.411681	0.514391	0.0171255	0.683058	2.04426	4982
Japan	State of Espírito Santo	-1.27213	0.145314	0.683124	0.155316	0.37443	0.0388878	0.883607	0.01	0.683124	2.04527	4983
State of Espírito Santo	Japan	1.27213	0.145314	0.683124	0.155316	0.37443	0.0388878	0.883607	0.01	0.683124	2.04609	4984
Israel	Saudi Arabia	0.373058	0.0439741	0.683269	0.0118353	0.787683	0.0174537	0.0831439	0.606514	0.683269	2.04734	4985
Saudi Arabia	Israel	-0.373058	0.0439741	0.683269	0.0118353	0.787683	0.0174537	0.0831439	0.606514	0.683269	2.04817	4986
Belarus	State of São Paulo	-1.20045	0.055432	0.683401	0.312416	0.63256	0.61713	0.198765	0.01	0.683401	2.0502	4987
State of São Paulo	Belarus	1.20045	0.055432	0.683401	0.312416	0.63256	0.61713	0.198765	0.01	0.683401	2.04938	4988
Germany	Greece	-0.0290354	-0.0817813	0.683574	0.000442858	0.702758	0.000562716	0.146299	0.391998	0.683574	2.05237	4989
Greece	Germany	0.0290354	-0.0817813	0.683574	0.000442858	0.702758	0.000562716	0.146299	0.391998	0.683574	2.05154	4990
Czech Republic	United States	-0.561911	0.342042	0.683653	0.00770642	0.563573	0.304773	0.918814	0.0245129	0.683653	2.05343	4991
United States	Czech Republic	0.561911	0.342042	0.683653	0.00770642	0.563573	0.304773	0.918814	0.0245129	0.683653	2.05425	4992
Libya	Serbia	0.0497115	0.060399	0.683705	0.0246695	0.272621	0.03643	0.327076	0.143435	0.683705	2.05606	4993
Serbia	Libya	-0.0497115	0.060399	0.683705	0.0246695	0.272621	0.03643	0.327076	0.143435	0.683705	2.05524	4994
Argentina	Berlin	0.909379	0.109434	0.684282	0.283058	0.920236	0.291131	0.0602347	0.01	0.684282	2.05945	4995
Berlin	Argentina	-0.909379	0.109434	0.684282	0.283058	0.920236	0.291131	0.0602347	0.01	0.684282	2.05862	4996
Chile	State of São Paulo	-0.74416	0.676227	0.684308	1.05844e-05	0.488384	0.0409736	0.859846	0.01	0.684308	2.06036	4997
State of São Paulo	Chile	0.74416	0.676227	0.684308	1.05844e-05	0.488384	0.0409736	0.859846	0.01	0.684308	2.06119	4998
State of Acre	State of Bahia	-0.35566	-1.1738	0.685181	0.296566	0.547892	0.25761	0.447631	0.01	0.685181	2.06548	4999
State of Bahia	State of Acre	0.35566	-1.1738	0.685181	0.296566	0.547892	0.25761	0.447631	0.01	0.685181	2.06465	5000
Colombia	Rio de Janeiro city	-0.894183	0.612152	0.685244	0.835644	0.306316	0.924406	0.82822	0.01	0.685244	2.06734	5001
Rio de Janeiro city	Colombia	0.894183	0.612152	0.685244	0.835644	0.306316	0.924406	0.82822	0.01	0.685244	2.0665	5002
France	State of Minas Gerais	-0.991218	0.310394	0.685395	0.000117546	0.761924	0.00248197	0.909785	0.322818	0.685395	2.06863	5003
State of Minas Gerais	France	0.991218	0.310394	0.685395	0.000117546	0.761924	0.00248197	0.909785	0.322818	0.685395	2.06946	5004
Federal District	State of Acre	2.99677	-0.681013	0.685423	0.270681	0.402957	0.897363	0.445296	0.01	0.685423	2.07038	5005
State of Acre	Federal District	-2.99677	-0.681013	0.685423	0.270681	0.402957	0.897363	0.445296	0.01	0.685423	2.07122	5006
Macedonia	Peru	-1.63398	-0.470319	0.845254	1.34634e-06	0.355398	0.00283132	0.912738	0.01	0.68547	2.0722	5007
State of Rio de Janeiro	Macedonia	1.1314	0.34225	0.68547	0.6674	0.163499	0.306487	0.412049	0.0404606	0.68547	2.07303	5008
State of Piauí	State of Sergipe	-0.0525971	0.699605	0.685497	0.0546151	0.660981	0.10528	0.767615	0.01	0.685497	2.07395	5009
State of Sergipe	State of Piauí	0.0525971	0.699605	0.685497	0.0546151	0.660981	0.10528	0.767615	0.01	0.685497	2.07479	5010
Manaus	State of São Paulo	0.14271	1.08198	0.685533	0.00172727	0.696102	0.769565	0.943221	0.01	0.685533	2.07658	5011
State of São Paulo	Manaus	-0.14271	1.08198	0.685533	0.00172727	0.696102	0.769565	0.943221	0.01	0.685533	2.07574	5012
Israel	United Kingdom	0.598747	-0.324502	0.686165	7.79513e-06	0.948372	0.00165366	0.828774	0.330175	0.686165	2.07934	5013
United Kingdom	Israel	-0.598747	-0.324502	0.686165	7.79513e-06	0.948372	0.00165366	0.828774	0.330175	0.686165	2.08018	5014
Chile	Federal District	-3.17252	0.695411	0.686256	0.00217003	0.409618	0.158086	0.799247	0.01	0.686256	2.0813	5015
Federal District	Chile	3.17252	0.695411	0.686256	0.00217003	0.409618	0.158086	0.799247	0.01	0.686256	2.08215	5016
Israel	State of Santa Catarina	-0.735665	0.115546	0.686596	1.32024e-05	0.57164	0.037702	0.800652	0.01	0.686596	2.08402	5017
State of Santa Catarina	Israel	0.735665	0.115546	0.686596	1.32024e-05	0.57164	0.037702	0.800652	0.01	0.686596	2.08487	5018
Ireland	State of Rio Grande do Norte	-1.06566	0.450937	0.686695	0.263113	0.472828	0.364656	0.858527	0.01	0.686695	2.08686	5019
State of Rio Grande do Norte	Ireland	1.06566	0.450937	0.686695	0.263113	0.472828	0.364656	0.858527	0.01	0.686695	2.08602	5020
Australia	Rio de Janeiro city	-2.07222	0.526921	0.687252	0.817982	0.183202	0.652709	0.771048	0.01	0.687252	2.0894	5021
Rio de Janeiro city	Australia	2.07222	0.526921	0.687252	0.817982	0.183202	0.652709	0.771048	0.01	0.687252	2.09025	5022
Croatia	Norway	0.0355183	-0.0675498	0.687434	5.87939e-05	0.66848	0.130249	0.815823	0.01	0.687434	2.09251	5023
Norway	Croatia	-0.0355183	-0.0675498	0.687434	5.87939e-05	0.66848	0.130249	0.815823	0.01	0.687434	2.09165	5024
Argentina	Peru	-0.9441	-1.04953	0.68745	9.56372e-07	0.689914	0.00292332	0.686499	0.01	0.68745	2.09341	5025
Peru	Argentina	0.9441	-1.04953	0.68745	9.56372e-07	0.689914	0.00292332	0.686499	0.01	0.68745	2.09426	5026
Serbia	United Kingdom	-0.018259	-0.435284	0.687965	2.74766e-05	0.598374	0.00295315	0.529069	0.331291	0.687965	2.09754	5027
United Kingdom	Serbia	0.018259	-0.435284	0.687965	2.74766e-05	0.598374	0.00295315	0.529069	0.331291	0.687965	2.09668	5028
Slovenia	Spain	0.0274518	0.814871	0.688469	0.0175518	0.790309	0.843889	0.364898	0.01	0.688469	2.10079	5029
Spain	Slovenia	-0.0274518	0.814871	0.688469	0.0175518	0.790309	0.843889	0.364898	0.01	0.688469	2.09993	5030
Fortaleza	Hungary	0.349132	-0.785533	0.68862	0.248654	0.725952	0.121582	0.451436	0.0371703	0.68862	2.10296	5031
Hungary	Fortaleza	-0.349132	-0.785533	0.68862	0.248654	0.725952	0.121582	0.451436	0.0371703	0.68862	2.1021	5032
Federal District	Greece	3.86488	-0.171662	0.689058	0.0233766	0.600301	0.889728	0.385203	0.01	0.689058	2.10602	5033
Greece	Federal District	-3.86488	-0.171662	0.689058	0.0233766	0.600301	0.889728	0.385203	0.01	0.689058	2.10516	5034
Croatia	United States	-0.884079	-0.254309	0.690095	0.00148503	0.571192	0.0879219	0.944822	0.0701548	0.690095	2.11091	5035
United States	Croatia	0.884079	-0.254309	0.690095	0.00148503	0.571192	0.0879219	0.944822	0.0701548	0.690095	2.11005	5036
Colombia	Israel	0.940947	-0.0758763	0.690617	0.00315504	0.854027	0.04006	0.715616	0.839891	0.690617	2.11337	5037
Israel	Colombia	-0.940947	-0.0758763	0.690617	0.00315504	0.854027	0.04006	0.715616	0.839891	0.690617	2.11424	5038
Austria	Poland	-0.0531872	-0.109785	0.691355	0.0241277	0.571844	0.244929	0.766316	0.0342692	0.691355	2.11736	5039
Poland	Austria	0.0531872	-0.109785	0.691355	0.0241277	0.571844	0.244929	0.766316	0.0342692	0.691355	2.11823	5040
Bosnia and Herzegovina	Ukraine	0.490207	-0.123178	0.691479	0.156881	0.435471	0.199326	0.3936	0.206912	0.691479	2.11948	5041
Ukraine	Bosnia and Herzegovina	-0.490207	-0.123178	0.691479	0.156881	0.435471	0.199326	0.3936	0.206912	0.691479	2.12035	5042
State of Paraná	State of Piauí	-0.270427	0.309056	0.691948	0.0117887	0.361317	0.720555	0.58474	0.01	0.691948	2.12353	5043
State of Piauí	State of Paraná	0.270427	0.309056	0.691948	0.0117887	0.361317	0.720555	0.58474	0.01	0.691948	2.12266	5044
Kuwait	State of Ceará	-0.584959	0.369105	0.692002	0.0726429	0.000337927	0.73874	0.000465573	0.01	0.692002	2.12543	5045
State of Ceará	Kuwait	0.584959	0.369105	0.692002	0.0726429	0.000337927	0.73874	0.000465573	0.01	0.692002	2.12456	5046
Manaus	Spain	0.975239	0.649728	0.692099	0.0552265	0.155122	0.578447	0.213445	0.0151245	0.692099	2.12748	5047
Spain	Manaus	-0.975239	0.649728	0.692099	0.0552265	0.155122	0.578447	0.213445	0.0151245	0.692099	2.12661	5048
Manaus	Portugal	1.15569	0.464898	0.692198	0.00833024	0.425394	0.430302	0.645771	0.0206755	0.692198	2.12953	5049
Portugal	Manaus	-1.15569	0.464898	0.692198	0.00833024	0.425394	0.430302	0.645771	0.0206755	0.692198	2.12866	5050
State of São Paulo	United Arab Emirates	1.31335	-0.0862052	0.69232	0.71655	0.229766	0.847225	0.747245	0.0107171	0.69232	2.13166	5051
United Arab Emirates	State of São Paulo	-1.31335	-0.0862052	0.69232	0.71655	0.229766	0.847225	0.747245	0.0107171	0.69232	2.13078	5052
Spain	State of Mato Grosso do Sul	-1.42774	0.431311	0.693024	0.0170369	0.00757573	0.605912	0.00558038	0.0101894	0.693024	2.13471	5053
State of Mato Grosso do Sul	Spain	1.42774	0.431311	0.693024	0.0170369	0.00757573	0.605912	0.00558038	0.0101894	0.693024	2.13559	5054
State of Bahia	State of Paraíba	-0.189047	0.672177	0.69367	0.130772	0.856005	0.239506	0.360357	0.01	0.69367	2.13846	5055
State of Paraíba	State of Bahia	0.189047	0.672177	0.69367	0.130772	0.856005	0.239506	0.360357	0.01	0.69367	2.13934	5056
Germany	São Paulo city	-1.165	0.195396	0.693845	0.101216	0.692142	0.298929	0.984395	0.0309492	0.693845	2.14165	5057
São Paulo city	Germany	1.165	0.195396	0.693845	0.101216	0.692142	0.298929	0.984395	0.0309492	0.693845	2.14076	5058
Chile	Croatia	0.232702	0.639242	0.693877	7.0209e-06	0.604816	0.0495841	0.98215	0.01	0.693877	2.14351	5059
Croatia	Chile	-0.232702	0.639242	0.693877	7.0209e-06	0.604816	0.0495841	0.98215	0.01	0.693877	2.14263	5060
Japan	Norway	-0.00366805	0.0352884	0.695006	8.71512e-05	0.704201	0.978932	0.639344	0.01	0.695006	2.14878	5061
Norway	Japan	0.00366805	0.0352884	0.695006	8.71512e-05	0.704201	0.978932	0.639344	0.01	0.695006	2.14789	5062
Saudi Arabia	State of Amapá	-0.500009	0.333283	0.695174	0.0322154	0.514572	0.0128312	0.785704	0.01	0.695174	2.15018	5063
State of Amapá	Saudi Arabia	0.500009	0.333283	0.695174	0.0322154	0.514572	0.0128312	0.785704	0.01	0.695174	2.15107	5064
Chile	State of Minas Gerais	-0.617401	0.712217	0.696303	2.6764e-05	0.413832	0.123263	0.974936	0.01	0.696303	2.15635	5065
State of Minas Gerais	Chile	0.617401	0.712217	0.696303	2.6764e-05	0.413832	0.123263	0.974936	0.01	0.696303	2.15546	5066
Greece	Italy	-0.118147	-0.353071	0.696423	0.00134756	0.00226541	0.00222831	0.00169175	0.377261	0.696423	2.15851	5067
Italy	Greece	0.118147	-0.353071	0.696423	0.00134756	0.00226541	0.00222831	0.00169175	0.377261	0.696423	2.15761	5068
Portugal	State of Amazonas	-0.85678	0.363102	0.696696	0.00098664	0.152474	0.204484	0.411419	0.043511	0.696696	2.16025	5069
State of Amazonas	Portugal	0.85678	0.363102	0.696696	0.00098664	0.152474	0.204484	0.411419	0.043511	0.696696	2.16114	5070
Saudi Arabia	State of Sergipe	-1.0136	-0.19125	0.697033	0.0888471	0.754493	0.366702	0.222358	0.0606706	0.697033	2.16309	5071
State of Sergipe	Saudi Arabia	1.0136	-0.19125	0.697033	0.0888471	0.754493	0.366702	0.222358	0.0606706	0.697033	2.16398	5072
Bahrain	State of Goiás	-2.07946	-0.156824	0.697663	0.000675048	0.455294	0.317386	0.525726	0.01	0.697663	2.16684	5073
State of Goiás	Bahrain	2.07946	-0.156824	0.697663	0.000675048	0.455294	0.317386	0.525726	0.01	0.697663	2.16774	5074
Canada	Federal District	-3.67849	0.25203	0.697763	0.112881	0.417237	0.270525	0.324459	0.01	0.697763	2.16985	5075
Federal District	Canada	3.67849	0.25203	0.697763	0.112881	0.417237	0.270525	0.324459	0.01	0.697763	2.16895	5076
Chile	Russia	0.293388	0.33524	0.697845	6.40769e-06	0.695991	0.0595442	0.709463	0.01	0.697845	2.17191	5077
Russia	Chile	-0.293388	0.33524	0.697845	6.40769e-06	0.695991	0.0595442	0.709463	0.01	0.697845	2.17101	5078
Netherlands	State of Santa Catarina	-1.39324	-0.233051	0.698112	0.00142425	0.016282	0.010527	0.000601664	0.36509	0.698112	2.17455	5079
State of Santa Catarina	Netherlands	1.39324	-0.233051	0.698112	0.00142425	0.016282	0.010527	0.000601664	0.36509	0.698112	2.17365	5080
Finland	São Paulo city	-1.16909	0.159183	0.698145	0.0116353	0.70643	0.771521	0.941319	0.01	0.698145	2.17556	5081
São Paulo city	Finland	1.16909	0.159183	0.698145	0.0116353	0.70643	0.771521	0.941319	0.01	0.698145	2.17647	5082
Fortaleza	Peru	-1.86741	-0.913909	0.698268	0.048739	0.495612	0.0850691	0.576978	0.01	0.698268	2.17867	5083
Peru	Fortaleza	1.86741	-0.913909	0.698268	0.048739	0.495612	0.0850691	0.576978	0.01	0.698268	2.17776	5084
State of Rio de Janeiro	Switzerland	1.46851	0.437769	0.698494	0.11123	0.168165	0.552472	0.359645	0.0178854	0.698494	2.18119	5085
Switzerland	State of Rio de Janeiro	-1.46851	0.437769	0.698494	0.11123	0.168165	0.552472	0.359645	0.0178854	0.698494	2.18028	5086
Bulgaria	Czech Republic	0.161277	-0.0584337	0.698713	0.0736329	0.387167	0.998308	0.6086	0.0490494	0.698713	2.18278	5087
Czech Republic	Bulgaria	-0.161277	-0.0584337	0.698713	0.0736329	0.387167	0.998308	0.6086	0.0490494	0.698713	2.1837	5088
Luxembourg	Macedonia	-0.302242	0.177145	0.698924	0.0698506	0.379323	0.908008	0.362315	0.01	0.698924	2.18527	5089
Macedonia	Oman	-0.0432254	-0.129271	0.668425	0.138838	0.249505	0.506326	0.645348	0.01	0.698924	2.18618	5090
State of Maranhão	State of Minas Gerais	-0.615271	0.323875	0.699119	0.173435	0.320569	0.851813	0.53926	0.01	0.699119	2.18771	5091
State of Minas Gerais	State of Maranhão	0.615271	0.323875	0.699119	0.173435	0.320569	0.851813	0.53926	0.01	0.699119	2.18862	5092
Lebanon	Macedonia	-0.274246	0.19207	0.699491	0.32454	0.516999	0.0995691	0.650879	0.01	0.699491	2.19162	5093
Macedonia	Norway	0.38869	-0.496224	0.241686	0.0727417	0.461609	0.0514354	0.109465	0.01	0.699491	2.1907	5094
Denmark	State of Rondônia	-1.15256	-0.262818	0.699552	0.243219	0.552267	0.239823	0.919189	0.01	0.699552	2.19365	5095
State of Rondônia	Denmark	1.15256	-0.262818	0.699552	0.243219	0.552267	0.239823	0.919189	0.01	0.699552	2.19273	5096
Oman	State of São Paulo	-0.945661	0.0770713	0.699679	0.212193	0.65331	0.727554	0.181611	0.01	0.699679	2.19497	5097
State of São Paulo	Oman	0.945661	0.0770713	0.699679	0.212193	0.65331	0.727554	0.181611	0.01	0.699679	2.19589	5098
Moldova	São Paulo city	-0.753565	0.180131	0.699749	0.216019	0.315491	0.5757	0.75995	0.01	0.699749	2.19795	5099
São Paulo city	Moldova	0.753565	0.180131	0.699749	0.216019	0.315491	0.5757	0.75995	0.01	0.699749	2.19703	5100
Poland	State of Ceará	-0.458499	0.34824	0.699812	0.098914	0.347725	0.470871	0.836864	0.01	0.699812	2.2	5101
State of Ceará	Poland	0.458499	0.34824	0.699812	0.098914	0.347725	0.470871	0.836864	0.01	0.699812	2.19907	5102
State of Acre	United Arab Emirates	0.911463	-0.396301	0.700013	0.316189	0.296062	0.246299	0.678181	0.01	0.700013	2.20248	5103
United Arab Emirates	State of Acre	-0.911463	-0.396301	0.700013	0.316189	0.296062	0.246299	0.678181	0.01	0.700013	2.20155	5104
Fortaleza	Japan	0.271851	-0.395417	0.700108	0.144811	0.420145	0.206665	0.57551	0.0238611	0.700108	2.2037	5105
Japan	Fortaleza	-0.271851	-0.395417	0.700108	0.144811	0.420145	0.206665	0.57551	0.0238611	0.700108	2.20463	5106
Bulgaria	Qatar	0.206888	0.0792083	0.700309	0.00698674	0.62693	0.0218628	0.999994	0.01	0.700309	2.20712	5107
Qatar	Bulgaria	-0.206888	0.0792083	0.700309	0.00698674	0.62693	0.0218628	0.999994	0.01	0.700309	2.20619	5108
Belo Horizonte	Luxembourg	1.33817	0.177698	0.700353	0.610046	0.569798	0.53817	0.816444	0.01	0.700353	2.20912	5109
Luxembourg	Belo Horizonte	-1.33817	0.177698	0.700353	0.610046	0.569798	0.53817	0.816444	0.01	0.700353	2.20819	5110
Colombia	Manaus	0.0767053	0.527309	0.700591	0.00536756	0.717817	0.478641	0.795219	0.0130582	0.700591	2.21174	5111
Manaus	Colombia	-0.0767053	0.527309	0.700591	0.00536756	0.717817	0.478641	0.795219	0.0130582	0.700591	2.21081	5112
State of Amazonas	Switzerland	0.778294	0.555675	0.70131	0.000499861	0.556131	0.137063	0.96161	0.0613571	0.70131	2.21494	5113
Switzerland	State of Amazonas	-0.778294	0.555675	0.70131	0.000499861	0.556131	0.137063	0.96161	0.0613571	0.70131	2.21588	5114
Serbia	State of Sergipe	-0.981977	0.277449	0.701517	0.294669	0.375622	0.802831	0.857982	0.0150032	0.701517	2.21747	5115
State of Sergipe	Serbia	0.981977	0.277449	0.701517	0.294669	0.375622	0.802831	0.857982	0.0150032	0.701517	2.21841	5116
Russia	State of Alagoas	-0.549472	0.0757341	0.701948	0.0875766	0.666046	0.0216535	0.544962	0.118686	0.701948	2.22165	5117
State of Alagoas	Russia	0.549472	0.0757341	0.701948	0.0875766	0.666046	0.0216535	0.544962	0.118686	0.701948	2.22071	5118
Fortaleza	Oman	-0.153143	0.590539	0.702034	0.111308	0.325332	0.121747	0.910233	0.037934	0.702034	2.22286	5119
Oman	Fortaleza	0.153143	0.590539	0.702034	0.111308	0.325332	0.121747	0.910233	0.037934	0.702034	2.2238	5120
Hungary	Russia	-0.155812	-0.0353116	0.702043	0.6601	0.669287	0.168962	0.696619	0.0536832	0.702043	2.22571	5121
Russia	Hungary	0.155812	-0.0353116	0.702043	0.6601	0.669287	0.168962	0.696619	0.0536832	0.702043	2.22477	5122
Macedonia	New York	1.69827	6.36214	0.447229	0.00145818	0.112682	0.000695815	0.378114	0.407946	0.702412	2.22783	5123
Saudi Arabia	Macedonia	-0.0993686	-0.0976574	0.702412	0.325884	0.792629	0.0658355	0.412696	0.01	0.702412	2.22877	5124
Serbia	State of Paraíba	-1.22194	0.157826	0.703511	0.621088	0.584259	0.169725	0.33284	0.01	0.703511	2.23415	5125
State of Paraíba	Serbia	1.22194	0.157826	0.703511	0.621088	0.584259	0.169725	0.33284	0.01	0.703511	2.23321	5126
Czech Republic	Qatar	-0.00404089	-0.0742186	0.703732	0.589648	0.758245	0.0816243	0.406925	0.01	0.703732	2.23676	5127
Qatar	Czech Republic	0.00404089	-0.0742186	0.703732	0.589648	0.758245	0.0816243	0.406925	0.01	0.703732	2.23581	5128
Belarus	Belgium	0.0747685	0.379271	0.703817	0.000233318	0.616049	0.0003151	0.896907	0.431785	0.703817	2.23798	5129
Belgium	Belarus	-0.0747685	0.379271	0.703817	0.000233318	0.616049	0.0003151	0.896907	0.431785	0.703817	2.23893	5130
State of Goiás	State of Piauí	1.11942	0.534814	0.70417	0.0117593	0.141673	0.0976942	0.873168	0.01	0.70417	2.24196	5131
State of Piauí	State of Goiás	-1.11942	0.534814	0.70417	0.0117593	0.141673	0.0976942	0.873168	0.01	0.70417	2.241	5132
Argentina	New York	-0.151466	2.91505	0.704499	0.000133085	0.00190408	0.000367174	0.000356263	0.406156	0.704499	2.24396	5133
New York	Argentina	0.151466	2.91505	0.704499	0.000133085	0.00190408	0.000367174	0.000356263	0.406156	0.704499	2.24492	5134
Denmark	Manaus	-1.0493	0.490581	0.70481	0.00362075	0.736901	0.539393	0.736145	0.0150898	0.70481	2.24687	5135
Manaus	Denmark	1.0493	0.490581	0.70481	0.00362075	0.736901	0.539393	0.736145	0.0150898	0.70481	2.24782	5136
Bulgaria	Chile	-0.201214	0.447209	0.704832	8.53927e-06	0.607798	0.073148	0.944568	0.01	0.704832	2.24885	5137
Chile	Bulgaria	0.201214	0.447209	0.704832	8.53927e-06	0.607798	0.073148	0.944568	0.01	0.704832	2.24981	5138
Japan	State of Piauí	-1.21147	0.0814673	0.70485	0.12782	0.455549	0.682998	0.795293	0.0147775	0.70485	2.25179	5139
State of Piauí	Japan	1.21147	0.0814673	0.70485	0.12782	0.455549	0.682998	0.795293	0.0147775	0.70485	2.25083	5140
Ireland	Ukraine	-0.304692	0.400822	0.705148	1.58965e-05	0.555868	0.715103	0.829483	0.01	0.705148	2.25467	5141
Ukraine	Ireland	0.304692	0.400822	0.705148	1.58965e-05	0.555868	0.715103	0.829483	0.01	0.705148	2.2537	5142
Colombia	State of Tocantins	-0.142726	0.122418	0.705162	0.02137	0.465888	0.961426	0.86322	0.01	0.705162	2.25664	5143
State of Tocantins	Colombia	0.142726	0.122418	0.705162	0.02137	0.465888	0.961426	0.86322	0.01	0.705162	2.25567	5144
Colombia	Libya	1.28479	0.0642282	0.705416	0.0235366	0.753107	0.164473	0.0573462	0.0498656	0.705416	2.25842	5145
Libya	Colombia	-1.28479	0.0642282	0.705416	0.0235366	0.753107	0.164473	0.0573462	0.0498656	0.705416	2.25938	5146
Spain	State of Roraima	-0.545533	0.469332	0.705525	0.86973	0.736609	0.255579	0.490862	0.01	0.705525	2.2607	5147
State of Roraima	Spain	0.545533	0.469332	0.705525	0.86973	0.736609	0.255579	0.490862	0.01	0.705525	2.26167	5148
Peru	State of Piauí	0.661475	-0.705577	0.705683	1.84074e-06	0.362737	0.00302679	0.496305	0.01	0.705683	2.26315	5149
State of Piauí	Peru	-0.661475	-0.705577	0.705683	1.84074e-06	0.362737	0.00302679	0.496305	0.01	0.705683	2.26412	5150
Berlin	Portugal	-0.105731	-0.105873	0.705975	0.0044181	0.866196	0.0431419	0.780148	0.01	0.705975	2.267	5151
Portugal	Berlin	0.105731	-0.105873	0.705975	0.0044181	0.866196	0.0431419	0.780148	0.01	0.705975	2.26602	5152
Bulgaria	Germany	0.198794	-0.0805172	0.706438	0.0364891	0.132663	0.00251038	0.444362	0.403246	0.706438	2.26946	5153
Germany	Bulgaria	-0.198794	-0.0805172	0.706438	0.0364891	0.132663	0.00251038	0.444362	0.403246	0.706438	2.27043	5154
Russia	State of Pernambuco	-0.565771	0.199905	0.707828	0.664824	0.567459	0.237227	0.860628	0.01	0.707828	2.27588	5155
State of Pernambuco	Russia	0.565771	0.199905	0.707828	0.664824	0.567459	0.237227	0.860628	0.01	0.707828	2.27686	5156
Norway	Poland	-0.0578874	-0.0823914	0.708084	2.02851e-05	0.802447	0.221607	0.753197	0.01	0.708084	2.27964	5157
Poland	Norway	0.0578874	-0.0823914	0.708084	2.02851e-05	0.802447	0.221607	0.753197	0.01	0.708084	2.27866	5158
Australia	Peru	-1.77907	-0.667608	0.708102	7.28157e-07	0.443709	0.00276	0.16386	0.01	0.708102	2.28166	5159
Peru	Australia	1.77907	-0.667608	0.708102	7.28157e-07	0.443709	0.00276	0.16386	0.01	0.708102	2.28068	5160
Bosnia and Herzegovina	Ireland	0.531719	-0.341573	0.708142	3.72979e-05	0.468169	0.819361	0.349273	0.01	0.708142	2.28277	5161
Ireland	Bosnia and Herzegovina	-0.531719	-0.341573	0.708142	3.72979e-05	0.468169	0.819361	0.349273	0.01	0.708142	2.28376	5162
State of Bahia	State of Santa Catarina	-0.113457	0.173753	0.708235	0.00016033	0.354441	0.892649	0.870972	0.0351036	0.708235	2.28504	5163
State of Santa Catarina	State of Bahia	0.113457	0.173753	0.708235	0.00016033	0.354441	0.892649	0.870972	0.0351036	0.708235	2.28603	5164
Peru	Switzerland	2.43012	-0.997453	0.708342	4.10144e-06	0.688442	0.003556	0.756327	0.01	0.708342	2.28835	5165
Switzerland	Peru	-2.43012	-0.997453	0.708342	4.10144e-06	0.688442	0.003556	0.756327	0.01	0.708342	2.28736	5166
State of Rio Grande do Sul	State of São Paulo	0.00997493	0.27704	0.70837	0.113311	0.797237	0.847947	0.546765	0.01	0.70837	2.28943	5167
State of São Paulo	State of Rio Grande do Sul	-0.00997493	0.27704	0.70837	0.113311	0.797237	0.847947	0.546765	0.01	0.70837	2.29042	5168
Bulgaria	Italy	0.12948	0.309966	0.708458	0.000329766	0.925708	0.00296691	0.119482	0.355727	0.708458	2.29169	5169
Italy	Bulgaria	-0.12948	0.309966	0.708458	0.000329766	0.925708	0.00296691	0.119482	0.355727	0.708458	2.29268	5170
Chile	Peru	-0.992283	-0.703525	0.708552	1.58683e-05	0.163209	0.00388032	0.438987	0.01	0.708552	2.29497	5171
Peru	Chile	0.992283	-0.703525	0.708552	1.58683e-05	0.163209	0.00388032	0.438987	0.01	0.708552	2.29398	5172
Argentina	Qatar	0.910953	0.0613534	0.709243	0.252118	0.872189	0.51853	0.92433	0.01	0.709243	2.2992	5173
Qatar	Argentina	-0.910953	0.0613534	0.709243	0.252118	0.872189	0.51853	0.92433	0.01	0.709243	2.2982	5174
Peru	Romania	1.69506	-0.76828	0.709561	1.02076e-06	0.839069	0.00285793	0.736526	0.01	0.709561	2.30123	5175
Romania	Peru	-1.69506	-0.76828	0.709561	1.02076e-06	0.839069	0.00285793	0.736526	0.01	0.709561	2.30223	5176
Ireland	State of São Paulo	-1.28098	0.269737	0.709651	3.4845e-05	0.850429	0.79909	0.650169	0.01	0.709651	2.30352	5177
State of São Paulo	Ireland	1.28098	0.269737	0.709651	3.4845e-05	0.850429	0.79909	0.650169	0.01	0.709651	2.30452	5178
Germany	State of Goiás	-2.26392	0.179123	0.709759	0.022149	0.939143	0.702053	0.152799	0.01	0.709759	2.30587	5179
State of Goiás	Germany	2.26392	0.179123	0.709759	0.022149	0.939143	0.702053	0.152799	0.01	0.709759	2.30687	5180
Australia	Greece	0.0887215	0.0173183	0.709835	0.298883	0.921739	0.500864	0.098581	0.01	0.709835	2.30812	5181
Greece	Australia	-0.0887215	0.0173183	0.709835	0.298883	0.921739	0.500864	0.098581	0.01	0.709835	2.30913	5182
Moldova	State of Rio de Janeiro	-1.07405	0.372335	0.709962	0.187307	0.213401	0.611614	0.885482	0.01	0.709962	2.31054	5183
State of Rio de Janeiro	Moldova	1.07405	0.372335	0.709962	0.187307	0.213401	0.611614	0.885482	0.01	0.709962	2.31155	5184
Costa Rica	South Korea	0.476513	-0.0230791	0.710242	9.66515e-05	0.542794	0.109053	0.77623	0.0854703	0.710242	2.31347	5185
South Korea	Costa Rica	-0.476513	-0.0230791	0.710242	9.66515e-05	0.542794	0.109053	0.77623	0.0854703	0.710242	2.31447	5186
State of Rio Grande do Norte	São Paulo city	-0.295363	-0.562188	0.710662	0.256403	0.525575	0.179632	0.839651	0.01	0.710662	2.31685	5187
São Paulo city	State of Rio Grande do Norte	0.295363	-0.562188	0.710662	0.256403	0.525575	0.179632	0.839651	0.01	0.710662	2.31786	5188
Belgium	Slovenia	-0.115362	0.874863	0.71115	0.000682457	0.363358	0.000231173	0.247206	0.44127	0.71115	2.32047	5189
Slovenia	Belgium	0.115362	0.874863	0.71115	0.000682457	0.363358	0.000231173	0.247206	0.44127	0.71115	2.32148	5190
Macedonia	Netherlands	0.136131	-1.5731	0.0596052	0.0253727	0.640552	0.361885	0.0852569	0.0233785	0.711206	2.32267	5191
State of Alagoas	Macedonia	0.330158	0.170437	0.711206	0.388653	0.324367	0.482741	0.840852	0.0202488	0.711206	2.32369	5192
Belgium	Ukraine	-0.23173	0.699293	0.711238	0.000179198	0.906469	0.000321659	0.145352	0.42351	0.711238	2.32481	5193
Ukraine	Belgium	0.23173	0.699293	0.711238	0.000179198	0.906469	0.000321659	0.145352	0.42351	0.711238	2.32582	5194
Croatia	Ireland	-0.0580001	-0.318604	0.71146	2.77646e-05	0.24507	0.689384	0.565244	0.01	0.71146	2.32858	5195
Ireland	Croatia	0.0580001	-0.318604	0.71146	2.77646e-05	0.24507	0.689384	0.565244	0.01	0.71146	2.32757	5196
Belo Horizonte	Federal District	-2.29106	0.783034	0.711719	0.0817374	0.318016	0.00302504	0.627193	0.01	0.711719	2.33147	5197
Federal District	Belo Horizonte	2.29106	0.783034	0.711719	0.0817374	0.318016	0.00302504	0.627193	0.01	0.711719	2.33045	5198
Slovenia	Sweden	-0.0506237	-0.25865	0.711884	0.0166977	0.306956	0.297644	0.972425	0.01	0.711884	2.33406	5199
Sweden	Slovenia	0.0506237	-0.25865	0.711884	0.0166977	0.306956	0.297644	0.972425	0.01	0.711884	2.33303	5200
Argentina	Bahrain	0.710243	0.076579	0.712108	0.0521506	0.115959	0.820131	0.3101	0.01	0.712108	2.33684	5201
Bahrain	Argentina	-0.710243	0.076579	0.712108	0.0521506	0.115959	0.820131	0.3101	0.01	0.712108	2.33581	5202
State of Rio Grande do Norte	Turkey	1.18017	-0.300659	0.712507	0.00286055	0.598371	0.0297312	0.987375	0.01	0.712507	2.33917	5203
Turkey	State of Rio Grande do Norte	-1.18017	-0.300659	0.712507	0.00286055	0.598371	0.0297312	0.987375	0.01	0.712507	2.3402	5204
Berlin	Spain	-0.104303	0.591558	0.712595	0.0139663	0.468993	0.753225	0.77783	0.01	0.712595	2.34254	5205
Spain	Berlin	0.104303	0.591558	0.712595	0.0139663	0.468993	0.753225	0.77783	0.01	0.712595	2.34152	5206
State of Paraná	State of Rio Grande do Norte	-0.053845	-0.728927	0.712679	0.00466184	0.206343	0.0276867	0.847628	0.01	0.712679	2.34489	5207
State of Rio Grande do Norte	State of Paraná	0.053845	-0.728927	0.712679	0.00466184	0.206343	0.0276867	0.847628	0.01	0.712679	2.34385	5208
State of Goiás	Switzerland	2.39064	-0.212881	0.712999	0.623353	0.513829	0.133823	0.0321357	0.0528215	0.712999	2.34697	5209
Switzerland	State of Goiás	-2.39064	-0.212881	0.712999	0.623353	0.513829	0.133823	0.0321357	0.0528215	0.712999	2.348	5210
Russia	São Paulo city	-1.03851	0.0969145	0.713009	0.477792	0.674659	0.314679	0.512341	0.0167271	0.713009	2.3501	5211
São Paulo city	Russia	1.03851	0.0969145	0.713009	0.477792	0.674659	0.314679	0.512341	0.0167271	0.713009	2.34907	5212
Kuwait	State of Maranhão	-0.294171	-0.128632	0.713775	0.0012938	0.640508	0.990409	0.924087	0.01	0.713775	2.35366	5213
State of Maranhão	Kuwait	0.294171	-0.128632	0.713775	0.0012938	0.640508	0.990409	0.924087	0.01	0.713775	2.3547	5214
Austria	Belarus	-0.100319	0.040045	0.713864	0.214997	0.625257	0.185289	0.993248	0.0471356	0.713864	2.35603	5215
Belarus	Austria	0.100319	0.040045	0.713864	0.214997	0.625257	0.185289	0.993248	0.0471356	0.713864	2.35707	5216
Qatar	Rio de Janeiro city	-2.13651	0.459057	0.71398	0.719408	0.122074	0.681405	0.769751	0.01	0.71398	2.3585	5217
Rio de Janeiro city	Qatar	2.13651	0.459057	0.71398	0.719408	0.122074	0.681405	0.769751	0.01	0.71398	2.35954	5218
Bulgaria	Lebanon	0.0938905	-0.0348788	0.714118	0.460638	0.0645942	0.062871	0.423771	0.01	0.714118	2.36208	5219
Lebanon	Bulgaria	-0.0938905	-0.0348788	0.714118	0.460638	0.0645942	0.062871	0.423771	0.01	0.714118	2.36104	5220
Kuwait	Macedonia	-0.289416	0.112619	0.714217	0.137841	0.677693	0.273617	0.098856	0.01	0.714217	2.3645	5221
Macedonia	Moldova	-0.0454685	0.34628	0.578893	0.0328328	0.122674	0.00948788	0.066996	0.01	0.714217	2.36345	5222
Russia	Slovenia	0.130803	0.0411924	0.714538	0.0909884	0.698133	0.636252	0.606996	0.0124643	0.714538	2.36766	5223
Slovenia	Russia	-0.130803	0.0411924	0.714538	0.0909884	0.698133	0.636252	0.606996	0.0124643	0.714538	2.36661	5224
State of Rio Grande do Norte	State of Tocantins	-0.50883	0.856867	0.714721	0.00135125	0.432029	0.0360659	0.977537	0.01	0.714721	2.36931	5225
State of Tocantins	State of Rio Grande do Norte	0.50883	0.856867	0.714721	0.00135125	0.432029	0.0360659	0.977537	0.01	0.714721	2.37037	5226
Peru	State of Maranhão	1.53777	-0.649959	0.714877	1.28406e-06	0.569325	0.00279194	0.403281	0.01	0.714877	2.37193	5227
State of Maranhão	Peru	-1.53777	-0.649959	0.714877	1.28406e-06	0.569325	0.00279194	0.403281	0.01	0.714877	2.37299	5228
Rio de Janeiro city	Saudi Arabia	1.90243	0.36379	0.715156	0.600236	0.341445	0.93138	0.417155	0.01	0.715156	2.37497	5229
Saudi Arabia	Rio de Janeiro city	-1.90243	0.36379	0.715156	0.600236	0.341445	0.93138	0.417155	0.01	0.715156	2.37602	5230
Belo Horizonte	Romania	0.831788	0.191722	0.715516	0.0261695	0.350298	0.0661668	0.768963	0.01	0.715516	2.37827	5231
Romania	Belo Horizonte	-0.831788	0.191722	0.715516	0.0261695	0.350298	0.0661668	0.768963	0.01	0.715516	2.37933	5232
Libya	Russia	0.0127855	0.0310295	0.715595	7.2379e-05	0.640177	0.499412	0.781571	0.01	0.715595	2.38171	5233
Russia	Libya	-0.0127855	0.0310295	0.715595	7.2379e-05	0.640177	0.499412	0.781571	0.01	0.715595	2.38065	5234
Czech Republic	Porto Alegre	-1.92491	-0.0974253	0.715799	0.0307871	0.587	0.00540666	0.78127	0.525487	0.715799	2.38451	5235
Porto Alegre	Czech Republic	1.92491	-0.0974253	0.715799	0.0307871	0.587	0.00540666	0.78127	0.525487	0.715799	2.38345	5236
State of Bahia	Turkey	1.188	0.0558942	0.715918	0.20772	0.838159	0.00944144	0.20333	0.127968	0.715918	2.38597	5237
Turkey	State of Bahia	-1.188	0.0558942	0.715918	0.20772	0.838159	0.00944144	0.20333	0.127968	0.715918	2.38703	5238
Bosnia and Herzegovina	United States	-0.0190288	0.252529	0.716452	0.00316726	0.451712	0.280701	0.756257	0.0268616	0.716452	2.38988	5239
United States	Bosnia and Herzegovina	0.0190288	0.252529	0.716452	0.00316726	0.451712	0.280701	0.756257	0.0268616	0.716452	2.39094	5240
State of Rio Grande do Norte	State of Rio de Janeiro	-0.548022	-0.764982	0.716641	0.210984	0.669734	0.0161913	0.655867	0.01	0.716641	2.39371	5241
State of Rio de Janeiro	State of Rio Grande do Norte	0.548022	-0.764982	0.716641	0.210984	0.669734	0.0161913	0.655867	0.01	0.716641	2.39264	5242
State of Alagoas	State of Maranhão	0.28492	-0.407575	0.71672	0.0226792	0.538707	0.0196568	0.786198	0.01	0.71672	2.39611	5243
State of Maranhão	State of Alagoas	-0.28492	-0.407575	0.71672	0.0226792	0.538707	0.0196568	0.786198	0.01	0.71672	2.39504	5244
Fortaleza	Norway	0.406716	-0.508555	0.716926	0.090499	0.630515	0.147688	0.735069	0.0329531	0.716926	2.39895	5245
Norway	Fortaleza	-0.406716	-0.508555	0.716926	0.090499	0.630515	0.147688	0.735069	0.0329531	0.716926	2.39787	5246
Colombia	Qatar	1.46546	0.0758284	0.716945	0.0013206	0.844482	0.328297	0.583359	0.01	0.716945	2.40008	5247
Qatar	Colombia	-1.46546	0.0758284	0.716945	0.0013206	0.844482	0.328297	0.583359	0.01	0.716945	2.40116	5248
State of Bahia	State of Goiás	-1.05968	0.28398	0.717077	0.00759887	0.413575	0.0756603	0.737867	0.01	0.717077	2.40375	5249
State of Goiás	State of Bahia	1.05968	0.28398	0.717077	0.00759887	0.413575	0.0756603	0.737867	0.01	0.717077	2.40267	5250
Romania	United States	-0.104905	0.247908	0.717121	0.00324276	0.857929	0.149091	0.415581	0.0447511	0.717121	2.40497	5251
United States	Romania	0.104905	0.247908	0.717121	0.00324276	0.857929	0.149091	0.415581	0.0447511	0.717121	2.40605	5252
Costa Rica	Croatia	0.426694	-0.0318175	0.717777	0.632684	0.661016	0.490103	0.0445129	0.01	0.717777	2.40934	5253
Croatia	Costa Rica	-0.426694	-0.0318175	0.717777	0.632684	0.661016	0.490103	0.0445129	0.01	0.717777	2.41042	5254
Portugal	State of São Paulo	-1.2598	0.0947077	0.717832	0.296125	0.792784	0.104272	0.278552	0.0904792	0.717832	2.41277	5255
State of São Paulo	Portugal	1.2598	0.0947077	0.717832	0.296125	0.792784	0.104272	0.278552	0.0904792	0.717832	2.41168	5256
Colombia	State of Paraíba	0.0271522	0.179953	0.717952	0.000400049	0.821891	0.881309	0.959071	0.01	0.717952	2.41425	5257
State of Paraíba	Colombia	-0.0271522	0.179953	0.717952	0.000400049	0.821891	0.881309	0.959071	0.01	0.717952	2.41534	5258
Berlin	Manaus	-1.06878	0.672195	0.717993	0.000443424	0.610636	0.837214	0.971803	0.01	0.717993	2.41765	5259
Manaus	Berlin	1.06878	0.672195	0.717993	0.000443424	0.610636	0.837214	0.971803	0.01	0.717993	2.41656	5260
Hungary	State of Acre	-0.880943	0.396923	0.718346	0.270528	0.132563	0.189831	0.843092	0.01	0.718346	2.41993	5261
State of Acre	Hungary	0.880943	0.396923	0.718346	0.270528	0.132563	0.189831	0.843092	0.01	0.718346	2.42102	5262
Chile	State of Maranhão	0.0560041	0.489229	0.718519	1.24917e-05	0.734123	0.0593394	0.960596	0.01	0.718519	2.42379	5263
State of Maranhão	Chile	-0.0560041	0.489229	0.718519	1.24917e-05	0.734123	0.0593394	0.960596	0.01	0.718519	2.42269	5264
Belgium	State of Rio de Janeiro	-1.36653	0.747033	0.718723	0.63067	0.555414	0.00186214	0.652794	0.374386	0.718723	2.42557	5265
State of Rio de Janeiro	Belgium	1.36653	0.747033	0.718723	0.63067	0.555414	0.00186214	0.652794	0.374386	0.718723	2.42666	5266
Federal District	State of Espírito Santo	2.37859	0.610663	0.718852	0.033013	0.443173	0.046759	0.817301	0.01	0.718852	2.42819	5267
State of Espírito Santo	Federal District	-2.37859	0.610663	0.718852	0.033013	0.443173	0.046759	0.817301	0.01	0.718852	2.42929	5268
Peru	Serbia	2.25951	-0.846966	0.719177	1.4818e-06	0.473895	0.00277645	0.879689	0.01	0.719177	2.43149	5269
Serbia	Peru	-2.25951	-0.846966	0.719177	1.4818e-06	0.473895	0.00277645	0.879689	0.01	0.719177	2.43259	5270
Austria	Federal District	-3.86881	-0.141668	0.719228	0.0483978	0.998631	0.617996	0.121772	0.01	0.719228	2.43496	5271
Federal District	Austria	3.86881	-0.141668	0.719228	0.0483978	0.998631	0.617996	0.121772	0.01	0.719228	2.43386	5272
Greece	Saudi Arabia	-0.219142	-0.0236035	0.719549	0.944109	0.461158	0.292531	0.0599692	0.0316807	0.719549	2.43715	5273
Saudi Arabia	Greece	0.219142	-0.0236035	0.719549	0.944109	0.461158	0.292531	0.0599692	0.0316807	0.719549	2.43825	5274
Peru	State of Alagoas	1.25836	-0.661679	0.720164	1.78111e-06	0.35749	0.00407602	0.538148	0.01	0.720164	2.44144	5275
State of Alagoas	Peru	-1.25836	-0.661679	0.720164	1.78111e-06	0.35749	0.00407602	0.538148	0.01	0.720164	2.44255	5276
Italy	State of Santa Catarina	-1.34344	-0.216313	0.720483	0.00895776	0.00277084	0.00770036	0.00111444	0.366852	0.720483	2.44585	5277
State of Santa Catarina	Italy	1.34344	-0.216313	0.720483	0.00895776	0.00277084	0.00770036	0.00111444	0.366852	0.720483	2.44474	5278
Canada	United Kingdom	0.0611293	0.526822	0.720638	0.000420996	0.732339	0.0116059	0.592785	0.24867	0.720638	2.44749	5279
United Kingdom	Canada	-0.0611293	0.526822	0.720638	0.000420996	0.732339	0.0116059	0.592785	0.24867	0.720638	2.4486	5280
Fortaleza	United Kingdom	0.160326	0.892359	0.72091	0.22672	0.612735	0.152807	0.969118	0.0458979	0.72091	2.45064	5281
United Kingdom	Fortaleza	-0.160326	0.892359	0.72091	0.22672	0.612735	0.152807	0.969118	0.0458979	0.72091	2.45175	5282
Colombia	Russia	1.3952	-0.0424076	0.720989	0.00122358	0.726196	0.00126705	0.768221	0.550569	0.720989	2.45425	5283
Russia	Colombia	-1.3952	-0.0424076	0.720989	0.00122358	0.726196	0.00126705	0.768221	0.550569	0.720989	2.45313	5284
State of Amapá	State of Rio de Janeiro	-0.759035	0.78006	0.721175	0.0250943	0.336731	0.00134943	0.979297	0.01	0.721175	2.456	5285
State of Rio de Janeiro	State of Amapá	0.759035	0.78006	0.721175	0.0250943	0.336731	0.00134943	0.979297	0.01	0.721175	2.45712	5286
Romania	Tokyo - JP	0.500658	-0.025946	0.721339	0.221455	0.76278	0.225299	0.87241	0.0477543	0.721339	2.45992	5287
Tokyo - JP	Romania	-0.500658	-0.025946	0.721339	0.221455	0.76278	0.225299	0.87241	0.0477543	0.721339	2.45879	5288
Fortaleza	State of Bahia	-0.986961	1.24321	0.721433	0.202642	0.376079	0.345657	0.343466	0.0139472	0.721433	2.46248	5289
State of Bahia	Fortaleza	0.986961	1.24321	0.721433	0.202642	0.376079	0.345657	0.343466	0.0139472	0.721433	2.46136	5290
Poland	State of Paraíba	-1.30492	0.131627	0.721713	0.372374	0.396133	0.46736	0.771072	0.01	0.721713	2.46456	5291
State of Paraíba	Poland	1.30492	0.131627	0.721713	0.372374	0.396133	0.46736	0.771072	0.01	0.721713	2.46569	5292
Austria	Moldova	-0.407371	-0.117037	0.722016	0.307349	0.830647	0.599642	0.828508	0.0142335	0.722016	2.46785	5293
Moldova	Austria	0.407371	-0.117037	0.722016	0.307349	0.830647	0.599642	0.828508	0.0142335	0.722016	2.46898	5294
Federal District	Italy	3.80677	-0.2431	0.72202	0.0120828	0.000989823	0.00723779	0.00176181	0.183965	0.72202	2.47125	5295
Italy	Federal District	-3.80677	-0.2431	0.72202	0.0120828	0.000989823	0.00723779	0.00176181	0.183965	0.72202	2.47012	5296
Hungary	State of Espírito Santo	-1.26463	0.225011	0.722327	0.0969993	0.101315	0.0710044	0.726701	0.01	0.722327	2.47343	5297
State of Espírito Santo	Hungary	1.26463	0.225011	0.722327	0.0969993	0.101315	0.0710044	0.726701	0.01	0.722327	2.47456	5298
Bosnia and Herzegovina	State of Rondônia	-0.263985	0.420855	0.722476	0.0162189	0.429321	0.0834001	0.867588	0.01	0.722476	2.47735	5299
State of Rondônia	Bosnia and Herzegovina	0.263985	0.420855	0.722476	0.0162189	0.429321	0.0834001	0.867588	0.01	0.722476	2.47621	5300
Portugal	State of Piauí	-1.16885	0.111546	0.722477	0.530433	0.7618	0.274062	0.289119	0.0358068	0.722477	2.47849	5301
State of Piauí	Portugal	1.16885	0.111546	0.722477	0.530433	0.7618	0.274062	0.289119	0.0358068	0.722477	2.47962	5302
Bosnia and Herzegovina	Switzerland	0.62075	-0.204455	0.722518	0.072217	0.460553	0.00812617	0.0131883	0.323755	0.722518	2.48204	5303
Switzerland	Bosnia and Herzegovina	-0.62075	-0.204455	0.722518	0.072217	0.460553	0.00812617	0.0131883	0.323755	0.722518	2.4809	5304
Slovenia	State of Mato Grosso do Sul	-1.62847	0.0738417	0.722542	0.0790304	0.53331	0.975292	0.437754	0.01	0.722542	2.48326	5305
State of Mato Grosso do Sul	Slovenia	1.62847	0.0738417	0.722542	0.0790304	0.53331	0.975292	0.437754	0.01	0.722542	2.4844	5306
Manaus	New York	1.19472	2.24907	0.722593	0.00200191	0.629669	0.00239224	0.941809	0.360017	0.722593	2.48572	5307
New York	Manaus	-1.19472	2.24907	0.722593	0.00200191	0.629669	0.00239224	0.941809	0.360017	0.722593	2.48686	5308
State of São Paulo	Turkey	1.32135	-0.0712904	0.722593	0.0421259	0.457371	0.337493	0.66439	0.0360332	0.722593	2.48915	5309
Turkey	State of São Paulo	-1.32135	-0.0712904	0.722593	0.0421259	0.457371	0.337493	0.66439	0.0360332	0.722593	2.48801	5310
Luxembourg	Saudi Arabia	-0.144111	0.0746063	0.722857	0.454307	0.277111	0.0384646	0.519697	0.116212	0.722857	2.49121	5311
Saudi Arabia	Luxembourg	0.144111	0.0746063	0.722857	0.454307	0.277111	0.0384646	0.519697	0.116212	0.722857	2.49236	5312
Portugal	United Kingdom	0.0618891	-0.207636	0.723452	2.48566e-06	0.924756	0.0108374	0.769075	0.24554	0.723452	2.49671	5313
United Kingdom	Portugal	-0.0618891	-0.207636	0.723452	2.48566e-06	0.924756	0.0108374	0.769075	0.24554	0.723452	2.49556	5314
Rio de Janeiro city	Ukraine	1.76355	0.590725	0.723566	0.761085	0.199428	0.634131	0.847245	0.01	0.723566	2.49941	5315
Ukraine	Rio de Janeiro city	-1.76355	0.590725	0.723566	0.761085	0.199428	0.634131	0.847245	0.01	0.723566	2.49825	5316
Italy	State of Rio Grande do Sul	-1.29527	-0.2084	0.723648	0.00150727	0.00237033	0.00180289	0.000245894	0.357461	0.723648	2.502	5317
State of Rio Grande do Sul	Italy	1.29527	-0.2084	0.723648	0.00150727	0.00237033	0.00180289	0.000245894	0.357461	0.723648	2.50085	5318
Federal District	São Paulo city	2.5619	0.670227	0.723818	0.0157716	0.350228	0.348354	0.633464	0.01	0.723818	2.5049	5319
São Paulo city	Federal District	-2.5619	0.670227	0.723818	0.0157716	0.350228	0.348354	0.633464	0.01	0.723818	2.50375	5320
Costa Rica	Macedonia	0.153794	-0.121531	0.723895	0.384476	0.373395	0.223512	0.833264	0.01	0.723895	2.50633	5321
Macedonia	Manaus	-0.346864	2.57041	0.148345	0.0113179	0.847803	0.969336	0.437588	0.01	0.723895	2.50749	5322
Belarus	State of Acre	-0.928502	-0.206627	0.723964	0.152959	0.363924	0.183132	0.928662	0.01	0.723964	2.51006	5323
State of Acre	Belarus	0.928502	-0.206627	0.723964	0.152959	0.363924	0.183132	0.928662	0.01	0.723964	2.50889	5324
Porto Alegre	Tokyo - JP	1.82729	0.0579045	0.724549	0.00662861	0.671212	0.00243105	0.382521	0.644306	0.724549	2.51442	5325
Tokyo - JP	Porto Alegre	-1.82729	0.0579045	0.724549	0.00662861	0.671212	0.00243105	0.382521	0.644306	0.724549	2.51325	5326
Norway	State of Paraná	-1.00907	-0.0688683	0.724726	0.864781	0.50712	0.355085	0.753775	0.01	0.724726	2.51736	5327
State of Paraná	Norway	1.00907	-0.0688683	0.724726	0.864781	0.50712	0.355085	0.753775	0.01	0.724726	2.5162	5328
Argentina	Saudi Arabia	0.715335	-0.0371468	0.724947	6.25797e-06	0.74122	0.0325209	0.213755	0.0232118	0.724947	2.5193	5329
Saudi Arabia	Argentina	-0.715335	-0.0371468	0.724947	6.25797e-06	0.74122	0.0325209	0.213755	0.0232118	0.724947	2.52047	5330
Manaus	Poland	0.961352	0.507365	0.725561	0.00332888	0.52594	0.711848	0.859745	0.01	0.725561	2.52378	5331
Poland	Manaus	-0.961352	0.507365	0.725561	0.00332888	0.52594	0.711848	0.859745	0.01	0.725561	2.52495	5332
Austria	Bulgaria	-0.196847	-0.0868646	0.725711	0.129397	0.535745	0.919866	0.868592	0.01	0.725711	2.52665	5333
Bulgaria	Austria	0.196847	-0.0868646	0.725711	0.129397	0.535745	0.919866	0.868592	0.01	0.725711	2.52782	5334
Germany	State of Paraíba	-1.35816	0.220689	0.726279	0.736669	0.762151	0.702677	0.526074	0.0111489	0.726279	2.53216	5335
State of Paraíba	Germany	1.35816	0.220689	0.726279	0.736669	0.762151	0.702677	0.526074	0.0111489	0.726279	2.53098	5336
Netherlands	State of Mato Grosso	-1.99439	0.29375	0.726345	0.00359296	0.136174	0.052758	0.0305817	0.260745	0.726345	2.53476	5337
State of Mato Grosso	Netherlands	1.99439	0.29375	0.726345	0.00359296	0.136174	0.052758	0.0305817	0.260745	0.726345	2.53357	5338
Poland	State of Maranhão	-0.3591	0.120434	0.726458	0.0314127	0.557043	0.857902	0.975484	0.01	0.726458	2.53751	5339
State of Maranhão	Poland	0.3591	0.120434	0.726458	0.0314127	0.557043	0.857902	0.975484	0.01	0.726458	2.53633	5340
South Korea	State of Alagoas	-0.725758	0.09792	0.726697	0.0224519	0.664968	0.00701515	0.635198	0.254106	0.726697	2.54072	5341
State of Alagoas	South Korea	0.725758	0.09792	0.726697	0.0224519	0.664968	0.00701515	0.635198	0.254106	0.726697	2.53953	5342
Chile	Italy	0.400541	0.357882	0.726705	0.0731907	0.708245	0.952813	0.26534	0.01	0.726705	2.54194	5343
Italy	Chile	-0.400541	0.357882	0.726705	0.0731907	0.708245	0.952813	0.26534	0.01	0.726705	2.54313	5344
Chile	Libya	0.112544	0.462553	0.72683	9.67232e-06	0.59413	0.0748025	0.998653	0.01	0.72683	2.54476	5345
Libya	Chile	-0.112544	0.462553	0.72683	9.67232e-06	0.59413	0.0748025	0.998653	0.01	0.72683	2.54595	5346
Belo Horizonte	Norway	1.56949	-0.132929	0.726893	0.0561739	0.622584	0.0492037	0.926683	0.01	0.726893	2.54736	5347
Norway	Belo Horizonte	-1.56949	-0.132929	0.726893	0.0561739	0.622584	0.0492037	0.926683	0.01	0.726893	2.54855	5348
Rio de Janeiro city	State of Bahia	0.91312	0.709332	0.727166	0.848121	0.586123	0.591251	0.914358	0.01	0.727166	2.55071	5349
State of Bahia	Rio de Janeiro city	-0.91312	0.709332	0.727166	0.848121	0.586123	0.591251	0.914358	0.01	0.727166	2.5519	5350
Peru	State of Bahia	0.673131	-0.658235	0.727789	7.36947e-07	0.248222	0.00301639	0.357038	0.01	0.727789	2.55529	5351
State of Bahia	Peru	-0.673131	-0.658235	0.727789	7.36947e-07	0.248222	0.00301639	0.357038	0.01	0.727789	2.55649	5352
Serbia	State of Acre	-0.671517	0.337203	0.727944	0.154968	0.47719	0.23222	0.695974	0.01	0.727944	2.55823	5353
State of Acre	Serbia	0.671517	0.337203	0.727944	0.154968	0.47719	0.23222	0.695974	0.01	0.727944	2.55944	5354
Greece	Macedonia	-0.312749	0.21574	0.727993	0.190628	0.45942	0.136456	0.693637	0.01	0.727993	2.56081	5355
Macedonia	Luxembourg	0.302242	0.177145	0.698924	0.0698506	0.379323	0.908008	0.362315	0.01	0.727993	2.56202	5356
Porto Alegre	United Arab Emirates	1.83759	0.0944143	0.728014	0.0501004	0.203044	0.00266326	0.583665	0.585122	0.728014	2.5645	5357
United Arab Emirates	Porto Alegre	-1.83759	0.0944143	0.728014	0.0501004	0.203044	0.00266326	0.583665	0.585122	0.728014	2.56329	5358
Chile	São Paulo city	-0.601903	0.620284	0.728663	5.3994e-05	0.597214	0.0880563	0.787024	0.01	0.728663	2.56921	5359
São Paulo city	Chile	0.601903	0.620284	0.728663	5.3994e-05	0.597214	0.0880563	0.787024	0.01	0.728663	2.56799	5360
Federal District	United Arab Emirates	3.79113	-0.128381	0.728715	0.00965424	0.711518	0.653088	0.160544	0.01	0.728715	2.57181	5361
United Arab Emirates	Federal District	-3.79113	-0.128381	0.728715	0.00965424	0.711518	0.653088	0.160544	0.01	0.728715	2.5706	5362
Portugal	State of Acre	-0.882437	0.249812	0.728878	0.538724	0.65395	0.25002	0.960202	0.01	0.728878	2.57482	5363
State of Acre	Portugal	0.882437	0.249812	0.728878	0.538724	0.65395	0.25002	0.960202	0.01	0.728878	2.5736	5364
Finland	State of São Paulo	-1.39634	-0.0879483	0.729186	0.00241661	0.777745	0.515513	0.78421	0.01	0.729186	2.57712	5365
State of São Paulo	Finland	1.39634	-0.0879483	0.729186	0.00241661	0.777745	0.515513	0.78421	0.01	0.729186	2.57834	5366
State of Amazonas	State of Rio de Janeiro	-0.572841	0.870117	0.729468	0.095049	0.25949	0.513374	0.900125	0.01	0.729468	2.58178	5367
State of Rio de Janeiro	State of Amazonas	0.572841	0.870117	0.729468	0.095049	0.25949	0.513374	0.900125	0.01	0.729468	2.58056	5368
Libya	State of Minas Gerais	-0.956041	-0.0316427	0.729681	0.0548694	0.516855	0.771505	0.328586	0.01	0.729681	2.58376	5369
State of Minas Gerais	Libya	0.956041	-0.0316427	0.729681	0.0548694	0.516855	0.771505	0.328586	0.01	0.729681	2.58498	5370
Luxembourg	Serbia	-0.0662663	0.124677	0.73003	0.803468	0.827945	0.287931	0.0996725	0.0274609	0.73003	2.58744	5371
Serbia	Luxembourg	0.0662663	0.124677	0.73003	0.803468	0.827945	0.287931	0.0996725	0.0274609	0.73003	2.58867	5372
Berlin	Macedonia	-0.383515	-0.157294	0.730146	0.0461999	0.449743	0.153814	0.990234	0.01	0.730146	2.59153	5373
Macedonia	Libya	0.208909	-0.0409922	0.905911	0.375508	0.756085	0.254976	0.327733	0.01	0.730146	2.5903	5374
Ukraine	United Arab Emirates	0.109831	-0.0294454	0.730149	0.00155333	0.428185	0.906722	0.345118	0.01	0.730149	2.59401	5375
United Arab Emirates	Ukraine	-0.109831	-0.0294454	0.730149	0.00155333	0.428185	0.906722	0.345118	0.01	0.730149	2.59278	5376
Bahrain	Chile	-0.394331	0.431546	0.730576	1.27358e-05	0.668612	0.0206502	0.89277	0.01	0.730576	2.59799	5377
Chile	Bahrain	0.394331	0.431546	0.730576	1.27358e-05	0.668612	0.0206502	0.89277	0.01	0.730576	2.59676	5378
Peru	State of Sergipe	0.684022	-0.634796	0.730826	5.78652e-06	0.394829	0.00807429	0.509199	0.01	0.730826	2.60011	5379
State of Sergipe	Peru	-0.684022	-0.634796	0.730826	5.78652e-06	0.394829	0.00807429	0.509199	0.01	0.730826	2.60135	5380
State of São Paulo	São Paulo city	0.122676	0.551613	0.730964	0.153781	0.535787	0.583905	0.732607	0.01	0.730964	2.60432	5381
São Paulo city	State of São Paulo	-0.122676	0.551613	0.730964	0.153781	0.535787	0.583905	0.732607	0.01	0.730964	2.60308	5382
São Paulo city	Tokyo - JP	1.23682	-0.0853034	0.731182	0.12645	0.692062	0.531432	0.397094	0.01	0.731182	2.60634	5383
Tokyo - JP	São Paulo city	-1.23682	-0.0853034	0.731182	0.12645	0.692062	0.531432	0.397094	0.01	0.731182	2.60758	5384
State of Pernambuco	Turkey	0.692655	0.209376	0.731425	0.296507	0.774802	0.860946	0.341607	0.01	0.731425	2.60969	5385
Turkey	State of Pernambuco	-0.692655	0.209376	0.731425	0.296507	0.774802	0.860946	0.341607	0.01	0.731425	2.61094	5386
Spain	Switzerland	0.243111	-0.604661	0.731801	0.0178605	0.901777	0.799707	0.0331939	0.01	0.731801	2.61477	5387
Switzerland	Spain	-0.243111	-0.604661	0.731801	0.0178605	0.901777	0.799707	0.0331939	0.01	0.731801	2.61353	5388
Qatar	State of Rio Grande do Sul	-1.31432	-0.0806861	0.731964	0.0213947	0.453018	0.302693	0.0579978	0.01	0.731964	2.61661	5389
State of Rio Grande do Sul	Qatar	1.31432	-0.0806861	0.731964	0.0213947	0.453018	0.302693	0.0579978	0.01	0.731964	2.61786	5390
Belo Horizonte	State of Maranhão	0.951664	0.312303	0.732278	0.0614358	0.229877	0.11811	0.755991	0.01	0.732278	2.62023	5391
State of Maranhão	Belo Horizonte	-0.951664	0.312303	0.732278	0.0614358	0.229877	0.11811	0.755991	0.01	0.732278	2.62148	5392
Chile	Switzerland	0.387022	0.511566	0.732374	0.00171248	0.625134	0.251335	0.143759	0.01	0.732374	2.62309	5393
Switzerland	Chile	-0.387022	0.511566	0.732374	0.00171248	0.625134	0.251335	0.143759	0.01	0.732374	2.62434	5394
Colombia	Serbia	1.46576	-0.0951736	0.733144	0.00448837	0.819827	0.101763	0.529738	0.0419776	0.733144	2.62962	5395
Serbia	Colombia	-1.46576	-0.0951736	0.733144	0.00448837	0.819827	0.101763	0.529738	0.0419776	0.733144	2.62836	5396
Lebanon	State of Tocantins	-1.48069	0.106635	0.733186	0.0647183	0.476467	0.681601	0.668685	0.01	0.733186	2.63229	5397
State of Tocantins	Lebanon	1.48069	0.106635	0.733186	0.0647183	0.476467	0.681601	0.668685	0.01	0.733186	2.63103	5398
State of Maranhão	Switzerland	0.41035	0.202814	0.733536	0.075239	0.840763	0.0462603	0.942556	0.113681	0.733536	2.63481	5399
Switzerland	State of Maranhão	-0.41035	0.202814	0.733536	0.075239	0.840763	0.0462603	0.942556	0.113681	0.733536	2.63608	5400
Bahrain	Serbia	0.133693	-0.0726673	0.733659	0.00801358	0.625499	0.809978	0.370497	0.01	0.733659	2.63906	5401
Serbia	Bahrain	-0.133693	-0.0726673	0.733659	0.00801358	0.625499	0.809978	0.370497	0.01	0.733659	2.63779	5402
State of Acre	Sweden	0.981106	-0.36841	0.733676	0.836116	0.508861	0.773818	0.806067	0.01	0.733676	2.64166	5403
Sweden	State of Acre	-0.981106	-0.36841	0.733676	0.836116	0.508861	0.773818	0.806067	0.01	0.733676	2.64039	5404
Qatar	United Arab Emirates	-0.0133931	-0.0780795	0.733931	0.660394	0.411262	0.130377	0.630279	0.01	0.733931	2.64385	5405
United Arab Emirates	Qatar	0.0133931	-0.0780795	0.733931	0.660394	0.411262	0.130377	0.630279	0.01	0.733931	2.64512	5406
Porto Alegre	State of Maranhão	1.35222	0.225988	0.733957	0.0208593	0.275179	0.138779	0.74577	0.0243752	0.733957	2.64776	5407
State of Maranhão	Porto Alegre	-1.35222	0.225988	0.733957	0.0208593	0.275179	0.138779	0.74577	0.0243752	0.733957	2.64649	5408
State of Paraná	Ukraine	0.874222	-0.0918153	0.734049	0.0332788	0.482165	0.178807	0.44284	0.01	0.734049	2.64938	5409
Ukraine	State of Paraná	-0.874222	-0.0918153	0.734049	0.0332788	0.482165	0.178807	0.44284	0.01	0.734049	2.65066	5410
Peru	State of Ceará	1.37272	-0.719393	0.734423	0.000165296	0.474767	0.0116609	0.567737	0.01	0.734423	2.65457	5411
State of Ceará	Peru	-1.37272	-0.719393	0.734423	0.000165296	0.474767	0.0116609	0.567737	0.01	0.734423	2.65328	5412
Argentina	State of Rondônia	-0.182978	0.318591	0.734424	0.00529157	0.68711	0.0941129	0.850418	0.01	0.734424	2.65714	5413
State of Rondônia	Argentina	0.182978	0.318591	0.734424	0.00529157	0.68711	0.0941129	0.850418	0.01	0.734424	2.65585	5414
Australia	Turkey	0.0738003	0.0269796	0.734429	0.0202248	0.638738	0.00205292	0.948779	0.343315	0.734429	2.65844	5415
Turkey	Australia	-0.0738003	0.0269796	0.734429	0.0202248	0.638738	0.00205292	0.948779	0.343315	0.734429	2.65973	5416
France	Sweden	-0.0188376	-0.238417	0.735166	0.000219949	0.636477	0.454614	0.596335	0.021116	0.735166	2.66369	5417
Sweden	France	0.0188376	-0.238417	0.735166	0.000219949	0.636477	0.454614	0.596335	0.021116	0.735166	2.66498	5418
Manaus	State of Paraíba	-0.138278	0.966237	0.735388	0.00108937	0.455672	0.346624	0.983029	0.024764	0.735388	2.66837	5419
State of Paraíba	Manaus	0.138278	0.966237	0.735388	0.00108937	0.455672	0.346624	0.983029	0.024764	0.735388	2.66708	5420
Portugal	State of Pernambuco	-0.761532	0.17487	0.735558	0.282371	0.215135	0.787114	0.756974	0.01	0.735558	2.67158	5421
State of Pernambuco	Portugal	0.761532	0.17487	0.735558	0.282371	0.215135	0.787114	0.756974	0.01	0.735558	2.67028	5422
Qatar	State of Sergipe	-1.19948	0.201202	0.736916	0.0911836	0.326167	0.414756	0.693265	0.0424774	0.736916	2.67781	5423
State of Sergipe	Qatar	1.19948	0.201202	0.736916	0.0911836	0.326167	0.414756	0.693265	0.0424774	0.736916	2.67911	5424
Netherlands	State of Piauí	-1.27269	-0.25199	0.737063	0.0843607	0.483581	0.00227632	0.0107731	0.461148	0.737063	2.68225	5425
State of Piauí	Netherlands	1.27269	-0.25199	0.737063	0.0843607	0.483581	0.00227632	0.0107731	0.461148	0.737063	2.68094	5426
Italy	State of Minas Gerais	-0.944262	0.202937	0.737082	0.000186422	0.00889087	0.00324289	2.95872e-05	0.336543	0.737082	2.68362	5427
State of Minas Gerais	Italy	0.944262	0.202937	0.737082	0.000186422	0.00889087	0.00324289	2.95872e-05	0.336543	0.737082	2.68493	5428
Bahrain	Colombia	-1.31247	-0.0687445	0.737166	0.00123205	0.42665	0.248005	0.560716	0.0418702	0.737166	2.68654	5429
Colombia	Bahrain	1.31247	-0.0687445	0.737166	0.00123205	0.42665	0.248005	0.560716	0.0418702	0.737166	2.68785	5430
Japan	State of Bahia	-1.24672	0.0302692	0.737425	0.056855	0.557137	0.366123	0.106863	0.0154182	0.737425	2.69011	5431
State of Bahia	Japan	1.24672	0.0302692	0.737425	0.056855	0.557137	0.366123	0.106863	0.0154182	0.737425	2.69142	5432
Bulgaria	Libya	0.0387285	-0.0324241	0.737607	0.150433	0.0502592	0.000945397	0.266479	0.01	0.737607	2.6934	5433
Libya	Bulgaria	-0.0387285	-0.0324241	0.737607	0.150433	0.0502592	0.000945397	0.266479	0.01	0.737607	2.69471	5434
Japan	Serbia	-0.134282	0.0274666	0.737935	0.00233834	0.505205	0.0823277	0.129117	0.103126	0.737935	2.69723	5435
Serbia	Japan	0.134282	0.0274666	0.737935	0.00233834	0.505205	0.0823277	0.129117	0.103126	0.737935	2.69855	5436
Greece	United Kingdom	0.142523	0.333921	0.738505	2.38728e-05	0.261359	0.00163552	0.47382	0.3754	0.738505	2.70328	5437
United Kingdom	Greece	-0.142523	0.333921	0.738505	2.38728e-05	0.261359	0.00163552	0.47382	0.3754	0.738505	2.70195	5438
Federal District	Qatar	3.80067	-0.105684	0.738736	0.0153875	0.600937	0.287734	0.0513174	0.01	0.738736	2.70545	5439
Qatar	Federal District	-3.80067	-0.105684	0.738736	0.0153875	0.600937	0.287734	0.0513174	0.01	0.738736	2.70677	5440
Austria	Canada	0.00389414	0.153981	0.738845	0.0120796	0.678346	0.066665	0.697562	0.093162	0.738845	2.7085	5441
Canada	Austria	-0.00389414	0.153981	0.738845	0.0120796	0.678346	0.066665	0.697562	0.093162	0.738845	2.70982	5442
Belgium	Rio de Janeiro city	-1.90285	0.869551	0.739087	0.522759	0.259723	0.0199854	0.795467	0.194656	0.739087	2.71337	5443
Rio de Janeiro city	Belgium	1.90285	0.869551	0.739087	0.522759	0.259723	0.0199854	0.795467	0.194656	0.739087	2.71204	5444
France	Slovenia	-0.0374678	0.311525	0.739172	0.000162383	0.713914	0.00346965	0.642509	0.324641	0.739172	2.71635	5445
Slovenia	France	0.0374678	0.311525	0.739172	0.000162383	0.713914	0.00346965	0.642509	0.324641	0.739172	2.71502	5446
Belo Horizonte	Portugal	1.41277	0.134041	0.739267	0.160132	0.64638	0.300852	0.332992	0.01	0.739267	2.71803	5447
Portugal	Belo Horizonte	-1.41277	0.134041	0.739267	0.160132	0.64638	0.300852	0.332992	0.01	0.739267	2.71937	5448
Federal District	Macedonia	3.32366	0.194265	0.739476	0.492492	0.528191	0.264811	0.726298	0.01	0.739476	2.72282	5449
Macedonia	Lebanon	0.274246	0.19207	0.699491	0.32454	0.516999	0.0995691	0.650879	0.01	0.739476	2.72148	5450
Croatia	State of Paraná	-0.89304	0.093624	0.739683	0.0769236	0.429363	0.235867	0.76199	0.01	0.739683	2.72492	5451
State of Paraná	Croatia	0.89304	0.093624	0.739683	0.0769236	0.429363	0.235867	0.76199	0.01	0.739683	2.72626	5452
Israel	State of Mato Grosso	-1.45375	0.165233	0.739742	0.00185579	0.379949	0.910257	0.885971	0.0156949	0.739742	2.72782	5453
State of Mato Grosso	Israel	1.45375	0.165233	0.739742	0.00185579	0.379949	0.910257	0.885971	0.0156949	0.739742	2.72917	5454
Belarus	State of Espírito Santo	-1.25629	-0.120913	0.739803	0.125539	0.33629	0.0303512	0.734605	0.01	0.739803	2.73074	5455
State of Espírito Santo	Belarus	1.25629	-0.120913	0.739803	0.125539	0.33629	0.0303512	0.734605	0.01	0.739803	2.73209	5456
Denmark	United States	-0.913061	-0.191155	0.739968	0.000129424	0.560502	0.312605	0.410987	0.0251433	0.739968	2.73404	5457
United States	Denmark	0.913061	-0.191155	0.739968	0.000129424	0.560502	0.312605	0.410987	0.0251433	0.739968	2.7354	5458
Denmark	Oman	-0.412452	-0.0564598	0.740059	0.00688646	0.201719	0.0290861	0.120065	0.160972	0.740059	2.73708	5459
Oman	Denmark	0.412452	-0.0564598	0.740059	0.00688646	0.201719	0.0290861	0.120065	0.160972	0.740059	2.73844	5460
Manaus	São Paulo city	0.19173	0.762073	0.740072	0.000195133	0.663395	0.866096	0.948454	0.01	0.740072	2.7412	5461
São Paulo city	Manaus	-0.19173	0.762073	0.740072	0.000195133	0.663395	0.866096	0.948454	0.01	0.740072	2.73984	5462
Czech Republic	State of Amazonas	-0.733928	0.367042	0.74027	0.000986426	0.547035	0.337968	0.919895	0.0233817	0.74027	2.74465	5463
State of Amazonas	Czech Republic	0.733928	0.367042	0.74027	0.000986426	0.547035	0.337968	0.919895	0.0233817	0.74027	2.74329	5464
Bahrain	Belarus	0.102261	0.0526391	0.740653	0.382626	0.445185	0.209712	0.832019	0.01	0.740653	2.74879	5465
Belarus	Bahrain	-0.102261	0.0526391	0.740653	0.382626	0.445185	0.209712	0.832019	0.01	0.740653	2.74743	5466
Costa Rica	State of Goiás	-1.91291	0.11015	0.741335	4.67878e-05	0.717467	0.0394834	0.774354	0.01	0.741335	2.75269	5467
State of Goiás	Costa Rica	1.91291	0.11015	0.741335	4.67878e-05	0.717467	0.0394834	0.774354	0.01	0.741335	2.75406	5468
Bulgaria	State of Paraná	-0.744609	0.0586419	0.741356	0.376031	0.43652	0.208469	0.848276	0.01	0.741356	2.75687	5469
State of Paraná	Bulgaria	0.744609	0.0586419	0.741356	0.376031	0.43652	0.208469	0.848276	0.01	0.741356	2.7555	5470
Spain	United States	-0.83376	-0.639729	0.741881	0.14915	0.0375596	0.59895	0.0478205	0.0145947	0.741881	2.7602	5471
United States	Spain	0.83376	-0.639729	0.741881	0.14915	0.0375596	0.59895	0.0478205	0.0145947	0.741881	2.76157	5472
Netherlands	State of Sergipe	-1.10493	0.37563	0.742331	0.104073	0.193266	0.00993133	0.0306531	0.482524	0.742331	2.766	5473
State of Sergipe	Netherlands	1.10493	0.37563	0.742331	0.104073	0.193266	0.00993133	0.0306531	0.482524	0.742331	2.76462	5474
Macedonia	Kuwait	0.289416	0.112619	0.714217	0.137841	0.677693	0.273617	0.098856	0.01	0.742631	2.76849	5475
Tokyo - JP	Macedonia	-0.336846	0.0681241	0.742631	0.429106	0.583284	0.213571	0.430992	0.01	0.742631	2.76987	5476
Macedonia	Japan	0.378329	0.0891802	0.666971	0.260064	0.190081	0.14435	0.0911883	0.01	0.742716	2.77157	5477
State of Ceará	Macedonia	0.171514	0.366621	0.742716	0.14116	0.8846	0.0976356	0.306834	0.0523326	0.742716	2.77296	5478
Belo Horizonte	Chile	0.856944	0.549905	0.742717	0.00186668	0.37077	0.144462	0.941662	0.01	0.742717	2.77573	5479
Chile	Belo Horizonte	-0.856944	0.549905	0.742717	0.00186668	0.37077	0.144462	0.941662	0.01	0.742717	2.77434	5480
Austria	Norway	0.00309225	-0.0844291	0.743615	0.0385104	0.87248	0.193511	0.86842	0.01	0.743615	2.78186	5481
Norway	Austria	-0.00309225	-0.0844291	0.743615	0.0385104	0.87248	0.193511	0.86842	0.01	0.743615	2.78047	5482
Fortaleza	Lebanon	-0.0319631	0.588006	0.743685	0.143199	0.440587	0.266042	0.942516	0.0190721	0.743685	2.78491	5483
Lebanon	Fortaleza	0.0319631	0.588006	0.743685	0.143199	0.440587	0.266042	0.942516	0.0190721	0.743685	2.78352	5484
France	State of Rio Grande do Sul	-1.20383	0.2603	0.743768	0.000699069	0.837169	0.00230393	0.430819	0.319868	0.743768	2.78662	5485
State of Rio Grande do Sul	France	1.20383	0.2603	0.743768	0.000699069	0.837169	0.00230393	0.430819	0.319868	0.743768	2.78801	5486
Costa Rica	Israel	-0.158924	-0.0443358	0.744071	1.83031e-05	0.775401	0.397729	0.589756	0.646035	0.744071	2.79054	5487
Israel	Costa Rica	0.158924	-0.0443358	0.744071	1.83031e-05	0.775401	0.397729	0.589756	0.646035	0.744071	2.79194	5488
Ireland	New York	0.0308712	-1.93827	0.744212	4.7783e-05	0.00344921	0.00150134	0.000122856	0.351238	0.744212	2.79528	5489
New York	Ireland	-0.0308712	-1.93827	0.744212	4.7783e-05	0.00344921	0.00150134	0.000122856	0.351238	0.744212	2.79387	5490
Ireland	Kuwait	-0.0878186	0.232481	0.744545	2.5346e-05	0.916755	0.56162	0.449961	0.0146878	0.744545	2.79793	5491
Kuwait	Ireland	0.0878186	0.232481	0.744545	2.5346e-05	0.916755	0.56162	0.449961	0.0146878	0.744545	2.79934	5492
Ukraine	United States	-0.494816	0.245318	0.744791	0.00701597	0.713093	0.082783	0.921213	0.0773553	0.744791	2.80167	5493
United States	Ukraine	0.494816	0.245318	0.744791	0.00701597	0.713093	0.082783	0.921213	0.0773553	0.744791	2.80308	5494
State of Paraíba	State of Tocantins	-0.174797	0.428446	0.745294	0.3159	0.249845	0.131106	0.645979	0.01	0.745294	2.80639	5495
State of Tocantins	State of Paraíba	0.174797	0.428446	0.745294	0.3159	0.249845	0.131106	0.645979	0.01	0.745294	2.8078	5496
State of Espírito Santo	Switzerland	1.38364	-0.264868	0.745426	0.578364	0.874317	0.963803	0.384261	0.01	0.745426	2.80971	5497
Switzerland	State of Espírito Santo	-1.38364	-0.264868	0.745426	0.578364	0.874317	0.963803	0.384261	0.01	0.745426	2.81113	5498
France	State of Paraná	-0.845865	0.254269	0.745692	0.00142715	0.747755	0.00301983	0.670282	0.354115	0.745692	2.81497	5499
State of Paraná	France	0.845865	0.254269	0.745692	0.00142715	0.747755	0.00301983	0.670282	0.354115	0.745692	2.81355	5500
Norway	State of Pernambuco	-0.747945	0.189047	0.745796	0.276132	0.378289	0.665703	0.918308	0.01	0.745796	2.8182	5501
State of Pernambuco	Norway	0.747945	0.189047	0.745796	0.276132	0.378289	0.665703	0.918308	0.01	0.745796	2.81678	5502
Belo Horizonte	Hungary	1.44285	0.159484	0.745928	0.0666065	0.827975	0.095328	0.181276	0.01	0.745928	2.82155	5503
Hungary	Belo Horizonte	-1.44285	0.159484	0.745928	0.0666065	0.827975	0.095328	0.181276	0.01	0.745928	2.82013	5504
Norway	State of Ceará	-0.728189	-0.272811	0.746016	0.0942734	0.581673	0.315258	0.934266	0.0167297	0.746016	2.82474	5505
State of Ceará	Norway	0.728189	-0.272811	0.746016	0.0942734	0.581673	0.315258	0.934266	0.0167297	0.746016	2.82331	5506
Greece	United States	-0.593613	0.279534	0.746154	0.00742307	0.827436	0.142958	0.293552	0.0482675	0.746154	2.82813	5507
United States	Greece	0.593613	0.279534	0.746154	0.00742307	0.827436	0.142958	0.293552	0.0482675	0.746154	2.8267	5508
Czech Republic	Serbia	-0.0905998	-0.0508101	0.746271	0.0195159	0.0846299	0.192658	0.529846	0.0775422	0.746271	2.83	5509
Serbia	Czech Republic	0.0905998	-0.0508101	0.746271	0.0195159	0.0846299	0.192658	0.529846	0.0775422	0.746271	2.83144	5510
France	Manaus	-1.13806	-0.445328	0.746448	0.0344894	0.792346	0.0905588	0.737928	0.0825355	0.746448	2.83355	5511
Manaus	France	1.13806	-0.445328	0.746448	0.0344894	0.792346	0.0905588	0.737928	0.0825355	0.746448	2.83499	5512
Belo Horizonte	Ireland	1.43979	0.245036	0.746587	0.00969606	0.780757	0.910794	0.627583	0.01	0.746587	2.8384	5513
Ireland	Belo Horizonte	-1.43979	0.245036	0.746587	0.00969606	0.780757	0.910794	0.627583	0.01	0.746587	2.83696	5514
Ireland	Macedonia	-0.286302	-0.314316	0.746619	0.00224553	0.16498	0.535499	0.357264	0.0157481	0.746619	2.84141	5515
Macedonia	Italy	0.265647	0.0136259	0.988407	0.0250582	0.135506	0.0254245	0.336788	0.197327	0.746619	2.83996	5516
Finland	Qatar	-0.0667821	-0.0826159	0.747473	0.131501	0.202771	0.138572	0.235946	0.01	0.747473	2.84755	5517
Qatar	Finland	0.0667821	-0.0826159	0.747473	0.131501	0.202771	0.138572	0.235946	0.01	0.747473	2.8461	5518
Belgium	Finland	-0.087772	0.68972	0.747606	0.00023694	0.773553	0.000688355	0.853609	0.394265	0.747606	2.85096	5519
Finland	Belgium	0.087772	0.68972	0.747606	0.00023694	0.773553	0.000688355	0.853609	0.394265	0.747606	2.84951	5520
Romania	State of Amazonas	-0.212928	0.497677	0.747815	0.000182312	0.606373	0.512272	0.541399	0.0126708	0.747815	2.85467	5521
State of Amazonas	Romania	0.212928	0.497677	0.747815	0.000182312	0.606373	0.512272	0.541399	0.0126708	0.747815	2.85322	5522
Porto Alegre	State of Minas Gerais	0.740287	0.179611	0.74782	0.000559244	0.690276	0.0188358	0.719682	0.420025	0.74782	2.8576	5523
State of Minas Gerais	Porto Alegre	-0.740287	0.179611	0.74782	0.000559244	0.690276	0.0188358	0.719682	0.420025	0.74782	2.85615	5524
United Kingdom	United States	-0.712226	0.302855	0.74783	0.0328535	0.522551	0.894654	0.590633	0.01	0.74783	2.8591	5525
United States	United Kingdom	0.712226	0.302855	0.74783	0.0328535	0.522551	0.894654	0.590633	0.01	0.74783	2.86057	5526
State of Rio Grande do Sul	State of Sergipe	0.0612197	0.460248	0.747985	0.0200483	0.234412	0.766389	0.946811	0.01	0.747985	2.86262	5527
State of Sergipe	State of Rio Grande do Sul	-0.0612197	0.460248	0.747985	0.0200483	0.234412	0.766389	0.946811	0.01	0.747985	2.86409	5528
Berlin	Rio de Janeiro city	-2.03596	0.52331	0.748722	0.419395	0.157975	0.61221	0.876621	0.01	0.748722	2.86985	5529
Rio de Janeiro city	Berlin	2.03596	0.52331	0.748722	0.419395	0.157975	0.61221	0.876621	0.01	0.748722	2.86838	5530
Netherlands	State of Amazonas	-0.823885	-0.507906	0.748978	0.00102864	0.769191	0.0532474	0.662644	0.131476	0.748978	2.8723	5531
State of Amazonas	Netherlands	0.823885	-0.507906	0.748978	0.00102864	0.769191	0.0532474	0.662644	0.131476	0.748978	2.87377	5532
Greece	Turkey	-0.010299	0.027097	0.749122	0.00125537	0.374583	0.0166032	0.932036	0.18385	0.749122	2.87728	5533
Turkey	Greece	0.010299	0.027097	0.749122	0.00125537	0.374583	0.0166032	0.932036	0.18385	0.749122	2.8758	5534
Germany	State of Paraná	-1.02141	-0.0984676	0.749264	0.100631	0.961141	0.313812	0.210654	0.0684052	0.749264	2.8793	5535
State of Paraná	Germany	1.02141	-0.0984676	0.749264	0.100631	0.961141	0.313812	0.210654	0.0684052	0.749264	2.88078	5536
Peru	State of Rondônia	0.840443	-0.494145	0.749553	1.102e-05	0.517639	0.00275662	0.718087	0.01	0.749553	2.88337	5537
State of Rondônia	Peru	-0.840443	-0.494145	0.749553	1.102e-05	0.517639	0.00275662	0.718087	0.01	0.749553	2.88485	5538
Peru	State of Tocantins	0.300615	-0.660444	0.749704	1.20283e-06	0.715596	0.00258904	0.759791	0.01	0.749704	2.88841	5539
State of Tocantins	Peru	-0.300615	-0.660444	0.749704	1.20283e-06	0.715596	0.00258904	0.759791	0.01	0.749704	2.88692	5540
France	Netherlands	-0.0108983	-0.201534	0.749811	4.26966e-05	0.730575	0.212145	0.833082	0.0511528	0.749811	2.89031	5541
Netherlands	France	0.0108983	-0.201534	0.749811	4.26966e-05	0.730575	0.212145	0.833082	0.0511528	0.749811	2.8918	5542
Federal District	Norway	3.85799	-0.113834	0.750028	0.0567097	0.73642	0.863253	0.300021	0.01	0.750028	2.89413	5543
Norway	Federal District	-3.85799	-0.113834	0.750028	0.0567097	0.73642	0.863253	0.300021	0.01	0.750028	2.89562	5544
Moldova	State of Santa Catarina	-0.917512	0.125675	0.750067	0.00736205	0.403246	0.193372	0.840526	0.01	0.750067	2.89726	5545
State of Santa Catarina	Moldova	0.917512	0.125675	0.750067	0.00736205	0.403246	0.193372	0.840526	0.01	0.750067	2.89876	5546
Bahrain	State of Sergipe	-1.02985	0.274834	0.750152	0.299196	0.245253	0.473671	0.507428	0.01	0.750152	2.90059	5547
State of Sergipe	Bahrain	1.02985	0.274834	0.750152	0.299196	0.245253	0.473671	0.507428	0.01	0.750152	2.90209	5548
Ireland	State of Pernambuco	-0.808988	0.302679	0.750382	2.53277e-05	0.814445	0.448053	0.949877	0.0197215	0.750382	2.90448	5549
State of Pernambuco	Ireland	0.808988	0.302679	0.750382	2.53277e-05	0.814445	0.448053	0.949877	0.0197215	0.750382	2.90598	5550
Saudi Arabia	State of Acre	-0.718156	-0.249437	0.750401	0.292037	0.274645	0.131685	0.0935305	0.01	0.750401	2.90907	5551
State of Acre	Saudi Arabia	0.718156	-0.249437	0.750401	0.292037	0.274645	0.131685	0.0935305	0.01	0.750401	2.90756	5552
Fortaleza	Portugal	0.168725	0.465331	0.750888	0.111914	0.717205	0.230561	0.969774	0.0245846	0.750888	2.91246	5553
Portugal	Fortaleza	-0.168725	0.465331	0.750888	0.111914	0.717205	0.230561	0.969774	0.0245846	0.750888	2.91398	5554
Australia	Federal District	-3.67835	-0.118635	0.750947	0.00269144	0.578847	0.863986	0.382942	0.01	0.750947	2.91572	5555
Federal District	Australia	3.67835	-0.118635	0.750947	0.00269144	0.578847	0.863986	0.382942	0.01	0.750947	2.91723	5556
Argentina	Luxembourg	0.797046	0.136055	0.751065	0.159832	0.502442	0.0986013	0.719733	0.0397704	0.751065	2.92072	5557
Luxembourg	Argentina	-0.797046	0.136055	0.751065	0.159832	0.502442	0.0986013	0.719733	0.0397704	0.751065	2.9192	5558
France	Qatar	0.0602946	0.238352	0.751183	0.000897314	0.607029	0.00352122	0.936188	0.331949	0.751183	2.9227	5559
Qatar	France	-0.0602946	0.238352	0.751183	0.000897314	0.607029	0.00352122	0.936188	0.331949	0.751183	2.92422	5560
Finland	Oman	-0.416439	-0.0728305	0.751456	0.0053357	0.981857	0.188631	0.162651	0.01	0.751456	2.9268	5561
Oman	Finland	0.416439	-0.0728305	0.751456	0.0053357	0.981857	0.188631	0.162651	0.01	0.751456	2.92833	5562
Costa Rica	State of Mato Grosso do Sul	-1.26956	0.053567	0.752194	0.000364901	0.988347	0.182204	0.993337	0.01	0.752194	2.93273	5563
State of Mato Grosso do Sul	Costa Rica	1.26956	0.053567	0.752194	0.000364901	0.988347	0.182204	0.993337	0.01	0.752194	2.93426	5564
Tokyo - JP	Turkey	0.0141267	-0.0165007	0.752445	0.124226	0.364987	0.000567406	0.943154	0.397251	0.752445	2.93831	5565
Turkey	Tokyo - JP	-0.0141267	-0.0165007	0.752445	0.124226	0.364987	0.000567406	0.943154	0.397251	0.752445	2.93677	5566
Australia	State of Paraíba	-1.29667	0.16351	0.752809	0.432001	0.175505	0.554833	0.850388	0.01	0.752809	2.9428	5567
State of Paraíba	Australia	1.29667	0.16351	0.752809	0.432001	0.175505	0.554833	0.850388	0.01	0.752809	2.94126	5568
State of Rio de Janeiro	State of São Paulo	0.238705	-0.710762	0.753606	0.339573	0.229435	0.788488	0.860771	0.01	0.753606	2.949	5569
State of São Paulo	State of Rio de Janeiro	-0.238705	-0.710762	0.753606	0.339573	0.229435	0.788488	0.860771	0.01	0.753606	2.94746	5570
Denmark	State of Rio de Janeiro	-1.7499	-0.220547	0.753996	0.186214	0.103868	0.518979	0.833758	0.0231466	0.753996	2.95207	5571
State of Rio de Janeiro	Denmark	1.7499	-0.220547	0.753996	0.186214	0.103868	0.518979	0.833758	0.0231466	0.753996	2.95361	5572
Bulgaria	United Arab Emirates	0.161449	-0.0263516	0.754229	0.540498	0.760394	0.937527	0.743503	0.0327173	0.754229	2.95607	5573
United Arab Emirates	Bulgaria	-0.161449	-0.0263516	0.754229	0.540498	0.760394	0.937527	0.743503	0.0327173	0.754229	2.95762	5574
Austria	Italy	-0.115748	-0.230039	0.75472	0.00122528	0.243037	0.0172933	0.0167561	0.223904	0.75472	2.96265	5575
Italy	Austria	0.115748	-0.230039	0.75472	0.00122528	0.243037	0.0172933	0.0167561	0.223904	0.75472	2.9611	5576
Costa Rica	State of São Paulo	-0.876188	-0.0691635	0.754801	0.963065	0.49643	0.285791	0.711401	0.0121416	0.754801	2.96453	5577
State of São Paulo	Costa Rica	0.876188	-0.0691635	0.754801	0.963065	0.49643	0.285791	0.711401	0.0121416	0.754801	2.96608	5578
Canada	Portugal	-0.0462837	-0.108556	0.754936	0.354907	0.817043	0.0450292	0.855362	0.14269	0.754936	2.96817	5579
Portugal	Canada	0.0462837	-0.108556	0.754936	0.354907	0.817043	0.0450292	0.855362	0.14269	0.754936	2.96973	5580
Berlin	Russia	-0.190216	0.0508866	0.755037	0.039643	0.404332	0.0850943	0.157615	0.01	0.755037	2.97325	5581
Russia	Berlin	0.190216	0.0508866	0.755037	0.039643	0.404332	0.0850943	0.157615	0.01	0.755037	2.97169	5582
Moldova	Peru	-1.88363	-0.800104	0.755301	6.69225e-07	0.777713	0.00344121	0.830003	0.01	0.755301	2.97586	5583
Peru	Moldova	1.88363	-0.800104	0.755301	6.69225e-07	0.777713	0.00344121	0.830003	0.01	0.755301	2.97743	5584
Libya	Rio de Janeiro city	-1.79235	0.372891	0.755524	0.847468	0.36087	0.713078	0.686107	0.01	0.755524	2.98145	5585
Rio de Janeiro city	Libya	1.79235	0.372891	0.755524	0.847468	0.36087	0.713078	0.686107	0.01	0.755524	2.97988	5586
Hungary	State of Rio Grande do Sul	-1.34601	-0.0744546	0.756202	0.478431	0.666735	0.472228	0.587847	0.0136017	0.756202	2.9857	5587
State of Rio Grande do Sul	Hungary	1.34601	-0.0744546	0.756202	0.478431	0.666735	0.472228	0.587847	0.0136017	0.756202	2.98728	5588
Manaus	State of Amapá	0.456404	1.00951	0.756338	0.520832	0.343726	0.1586	0.913812	0.01	0.756338	2.99097	5589
State of Amapá	Manaus	-0.456404	1.00951	0.756338	0.520832	0.343726	0.1586	0.913812	0.01	0.756338	2.98939	5590
Russia	State of Rio Grande do Sul	-1.18709	-0.0475439	0.756602	0.0093959	0.694471	0.978651	0.620298	0.01	0.756602	2.9936	5591
State of Rio Grande do Sul	Russia	1.18709	-0.0475439	0.756602	0.0093959	0.694471	0.978651	0.620298	0.01	0.756602	2.99518	5592
Porto Alegre	State of Bahia	0.595106	0.162561	0.757128	0.0933182	0.408304	0.0104584	0.6764	0.470859	0.757128	3.00044	5593
State of Bahia	Porto Alegre	-0.595106	0.162561	0.757128	0.0933182	0.408304	0.0104584	0.6764	0.470859	0.757128	2.99885	5594
Peru	State of Goiás	-0.382305	-0.686162	0.757319	1.77977e-06	0.566583	0.00228112	0.825175	0.01	0.757319	3.00438	5595
State of Goiás	Peru	0.382305	-0.686162	0.757319	1.77977e-06	0.566583	0.00228112	0.825175	0.01	0.757319	3.00279	5596
Manaus	Netherlands	1.12679	-0.57121	0.757758	0.0109335	0.675207	0.204737	0.780187	0.0461436	0.757758	3.00931	5597
Netherlands	Manaus	-1.12679	-0.57121	0.757758	0.0109335	0.675207	0.204737	0.780187	0.0461436	0.757758	3.00772	5598
Bosnia and Herzegovina	Turkey	0.589312	0.055569	0.757786	0.0414582	0.815501	0.0715819	0.537487	0.243771	0.757786	3.01102	5599
Turkey	Bosnia and Herzegovina	-0.589312	0.055569	0.757786	0.0414582	0.815501	0.0715819	0.537487	0.243771	0.757786	3.01262	5600
Australia	Manaus	-0.86882	-0.642303	0.757944	0.00469463	0.535458	0.529727	0.905924	0.0138948	0.757944	3.01485	5601
Manaus	Australia	0.86882	-0.642303	0.757944	0.00469463	0.535458	0.529727	0.905924	0.0138948	0.757944	3.01646	5602
Canada	Qatar	-0.0092309	-0.130668	0.757994	0.280346	0.628147	0.16933	0.528521	0.0467309	0.757994	3.01826	5603
Qatar	Canada	0.0092309	-0.130668	0.757994	0.280346	0.628147	0.16933	0.528521	0.0467309	0.757994	3.01987	5604
Czech Republic	Manaus	-1.00491	0.423591	0.758133	0.00398538	0.463856	0.612596	0.961396	0.0108407	0.758133	3.02364	5605
Manaus	Czech Republic	1.00491	0.423591	0.758133	0.00398538	0.463856	0.612596	0.961396	0.0108407	0.758133	3.02203	5606
State of Ceará	São Paulo city	-0.435192	0.631381	0.758268	0.00647064	0.563355	0.395577	0.734106	0.01	0.758268	3.02579	5607
São Paulo city	State of Ceará	0.435192	0.631381	0.758268	0.00647064	0.563355	0.395577	0.734106	0.01	0.758268	3.02741	5608
Bosnia and Herzegovina	Tokyo - JP	0.56794	-0.0372014	0.758303	0.0179881	0.890909	0.273632	0.935867	0.20691	0.758303	3.02916	5609
Tokyo - JP	Bosnia and Herzegovina	-0.56794	-0.0372014	0.758303	0.0179881	0.890909	0.273632	0.935867	0.20691	0.758303	3.03078	5610
Hungary	Poland	-0.0574114	-0.0339479	0.758579	0.0180017	0.607494	0.570975	0.27174	0.0119406	0.758579	3.0335	5611
Poland	Hungary	0.0574114	-0.0339479	0.758579	0.0180017	0.607494	0.570975	0.27174	0.0119406	0.758579	3.03513	5612
Fortaleza	Poland	-0.0183102	0.472082	0.758702	0.136355	0.463473	0.262522	0.914578	0.0202408	0.758702	3.03887	5613
Poland	Fortaleza	0.0183102	0.472082	0.758702	0.136355	0.463473	0.262522	0.914578	0.0202408	0.758702	3.03724	5614
Portugal	Qatar	0.0329156	0.0647354	0.758811	0.676407	0.641185	0.402939	0.267824	0.0213397	0.758811	3.04094	5615
Qatar	Portugal	-0.0329156	0.0647354	0.758811	0.676407	0.641185	0.402939	0.267824	0.0213397	0.758811	3.04257	5616
Bulgaria	Porto Alegre	-1.64828	0.0715156	0.759357	0.000570226	0.411208	0.0106188	0.88781	0.309568	0.759357	3.04638	5617
Porto Alegre	Bulgaria	1.64828	0.0715156	0.759357	0.000570226	0.411208	0.0106188	0.88781	0.309568	0.759357	3.04802	5618
Denmark	Sweden	-0.0822442	0.4403	0.759589	0.0131945	0.365225	0.162301	0.593498	0.01	0.759589	3.05059	5619
Sweden	Denmark	0.0822442	0.4403	0.759589	0.0131945	0.365225	0.162301	0.593498	0.01	0.759589	3.05222	5620
Fortaleza	State of Piauí	-0.86596	1.26868	0.759722	0.166931	0.0124375	0.455401	0.224826	0.0101924	0.759722	3.05604	5621
State of Piauí	Fortaleza	0.86596	1.26868	0.759722	0.166931	0.0124375	0.455401	0.224826	0.0101924	0.759722	3.0544	5622
Federal District	Fortaleza	3.29378	1.29005	0.759836	0.17373	0.0107975	0.395061	0.0891884	0.01	0.759836	3.05979	5623
Fortaleza	Federal District	-3.29378	1.29005	0.759836	0.17373	0.0107975	0.395061	0.0891884	0.01	0.759836	3.05815	5624
Netherlands	State of Tocantins	-1.5071	0.272774	0.759908	0.0115188	0.00207887	0.00186276	0.00185186	0.343998	0.759908	3.06338	5625
State of Tocantins	Netherlands	1.5071	0.272774	0.759908	0.0115188	0.00207887	0.00186276	0.00185186	0.343998	0.759908	3.06173	5626
Argentina	State of Goiás	-1.32521	-0.214084	0.760163	6.38978e-05	0.57047	0.0208984	0.722167	0.01	0.760163	3.06606	5627
State of Goiás	Argentina	1.32521	-0.214084	0.760163	6.38978e-05	0.57047	0.0208984	0.722167	0.01	0.760163	3.06771	5628
State of Maranhão	São Paulo city	-0.744624	0.197329	0.760544	0.816707	0.220841	0.116432	0.989201	0.01	0.760544	3.07091	5629
São Paulo city	State of Maranhão	0.744624	0.197329	0.760544	0.816707	0.220841	0.116432	0.989201	0.01	0.760544	3.07257	5630
Berlin	Bosnia and Herzegovina	-0.667325	0.147758	0.761183	0.0337875	0.751864	0.22839	0.66997	0.01	0.761183	3.07681	5631
Bosnia and Herzegovina	Berlin	0.667325	0.147758	0.761183	0.0337875	0.751864	0.22839	0.66997	0.01	0.761183	3.07847	5632
Oman	State of Rio de Janeiro	-1.24131	0.220926	0.761572	0.397306	0.0671302	0.67341	0.691028	0.0145284	0.761572	3.08171	5633
State of Rio de Janeiro	Oman	1.24131	0.220926	0.761572	0.397306	0.0671302	0.67341	0.691028	0.0145284	0.761572	3.08338	5634
Hungary	Switzerland	-0.0369399	0.214425	0.761716	0.000152298	0.279582	0.0359509	0.977926	0.162833	0.761716	3.08563	5635
Switzerland	Hungary	0.0369399	0.214425	0.761716	0.000152298	0.279582	0.0359509	0.977926	0.162833	0.761716	3.0873	5636
State of Minas Gerais	State of Rio Grande do Norte	-0.00676191	-0.842125	0.762119	0.000512314	0.26083	0.0149267	0.770415	0.01	0.762119	3.09229	5637
State of Rio Grande do Norte	State of Minas Gerais	0.00676191	-0.842125	0.762119	0.000512314	0.26083	0.0149267	0.770415	0.01	0.762119	3.09061	5638
Peru	State of Rio Grande do Norte	0.818783	-0.648374	0.762385	3.04436e-05	0.31722	0.00393519	0.486792	0.01	0.762385	3.09672	5639
State of Rio Grande do Norte	Peru	-0.818783	-0.648374	0.762385	3.04436e-05	0.31722	0.00393519	0.486792	0.01	0.762385	3.09504	5640
Romania	Turkey	0.515547	0.0297465	0.762484	0.0737347	0.708044	0.554671	0.215094	0.01	0.762484	3.09881	5641
Turkey	Romania	-0.515547	0.0297465	0.762484	0.0737347	0.708044	0.554671	0.215094	0.01	0.762484	3.10049	5642
Greece	Slovenia	0.00307446	0.0535894	0.763049	0.000606549	0.0561845	0.866623	0.0888865	0.01	0.763049	3.10617	5643
Slovenia	Greece	-0.00307446	0.0535894	0.763049	0.000606549	0.0561845	0.866623	0.0888865	0.01	0.763049	3.10448	5644
Bulgaria	State of Amazonas	-0.587448	0.325861	0.763195	0.00109146	0.574417	0.409207	0.91234	0.0180645	0.763195	3.11014	5645
State of Amazonas	Bulgaria	0.587448	0.325861	0.763195	0.00109146	0.574417	0.409207	0.91234	0.0180645	0.763195	3.10845	5646
Bosnia and Herzegovina	Denmark	0.657658	-0.0632305	0.763463	0.482612	0.526657	0.0648386	0.0996056	0.118729	0.763463	3.11463	5647
Denmark	Bosnia and Herzegovina	-0.657658	-0.0632305	0.763463	0.482612	0.526657	0.0648386	0.0996056	0.118729	0.763463	3.11293	5648
Belgium	State of Roraima	-0.470832	-0.427766	0.763734	0.581353	0.888698	0.365632	0.960015	0.027087	0.763734	3.11914	5649
State of Roraima	Belgium	0.470832	-0.427766	0.763734	0.581353	0.888698	0.365632	0.960015	0.027087	0.763734	3.11744	5650
Chile	State of Piauí	-0.670033	0.640057	0.764249	3.41809e-05	0.690835	0.0173517	0.989035	0.01	0.764249	3.12294	5651
State of Piauí	Chile	0.670033	0.640057	0.764249	3.41809e-05	0.690835	0.0173517	0.989035	0.01	0.764249	3.12465	5652
France	New York	0.118765	1.19038	0.764287	0.000110469	0.633481	0.000744848	0.211506	0.40986	0.764287	3.12823	5653
New York	France	-0.118765	1.19038	0.764287	0.000110469	0.633481	0.000744848	0.211506	0.40986	0.764287	3.12651	5654
Rio de Janeiro city	State of Maranhão	1.89077	-0.626748	0.764347	0.213378	0.624652	0.126992	0.445689	0.01	0.764347	3.1319	5655
State of Maranhão	Rio de Janeiro city	-1.89077	-0.626748	0.764347	0.213378	0.624652	0.126992	0.445689	0.01	0.764347	3.13018	5656
Russia	State of Espírito Santo	-1.08617	0.110991	0.764348	0.0732518	0.573721	0.0267089	0.568037	0.01	0.764348	3.13533	5657
State of Espírito Santo	Russia	1.08617	0.110991	0.764348	0.0732518	0.573721	0.0267089	0.568037	0.01	0.764348	3.13362	5658
Netherlands	State of Mato Grosso do Sul	-1.70932	-0.196689	0.764701	0.00025671	0.112366	0.00142272	0.00478771	0.318279	0.764701	3.14023	5659
State of Mato Grosso do Sul	Netherlands	1.70932	-0.196689	0.764701	0.00025671	0.112366	0.00142272	0.00478771	0.318279	0.764701	3.1385	5660
Austria	São Paulo city	-1.2027	0.111231	0.764766	0.154916	0.301098	0.126956	0.846204	0.0544081	0.764766	3.14222	5661
São Paulo city	Austria	1.2027	0.111231	0.764766	0.154916	0.301098	0.126956	0.846204	0.0544081	0.764766	3.14394	5662
Israel	Serbia	0.505883	-0.0649388	0.764954	0.0133821	0.564498	0.0403391	0.0720653	0.543126	0.764954	3.14645	5663
Serbia	Israel	-0.505883	-0.0649388	0.764954	0.0133821	0.564498	0.0403391	0.0720653	0.543126	0.764954	3.14818	5664
Norway	State of Acre	-0.850437	0.240671	0.765052	0.339145	0.540814	0.258796	0.977888	0.01	0.765052	3.15205	5665
State of Acre	Norway	0.850437	0.240671	0.765052	0.339145	0.540814	0.258796	0.977888	0.01	0.765052	3.15031	5666
State of Piauí	São Paulo city	0.0101119	0.277575	0.76524	0.862397	0.272867	0.0754472	0.76641	0.0724574	0.76524	3.1563	5667
São Paulo city	State of Piauí	-0.0101119	0.277575	0.76524	0.862397	0.272867	0.0754472	0.76641	0.0724574	0.76524	3.15456	5668
Spain	State of Rio Grande do Sul	-1.24552	-0.330617	0.765247	0.107799	0.0117193	0.401477	0.00292398	0.0190947	0.765247	3.15807	5669
State of Rio Grande do Sul	Spain	1.24552	-0.330617	0.765247	0.107799	0.0117193	0.401477	0.00292398	0.0190947	0.765247	3.15981	5670
Libya	State of Rondônia	-0.736969	0.23482	0.765576	0.0115729	0.491782	0.0528386	0.740961	0.01	0.765576	3.16291	5671
State of Rondônia	Libya	0.736969	0.23482	0.765576	0.0115729	0.491782	0.0528386	0.740961	0.01	0.765576	3.16466	5672
Spain	United Arab Emirates	0.181375	0.321855	0.765803	0.00800924	0.00120425	0.502	0.00257758	0.0166092	0.765803	3.1691	5673
United Arab Emirates	Spain	-0.181375	0.321855	0.765803	0.00800924	0.00120425	0.502	0.00257758	0.0166092	0.765803	3.16735	5674
Russia	Tokyo - JP	0.0967773	-0.0237856	0.765808	0.0342349	0.478674	0.804898	0.544949	0.01	0.765808	3.17263	5675
Tokyo - JP	Russia	-0.0967773	-0.0237856	0.765808	0.0342349	0.478674	0.804898	0.544949	0.01	0.765808	3.17088	5676
Federal District	State of Rio Grande do Norte	2.77026	-0.460568	0.76603	0.000586941	0.627737	0.0319058	0.858255	0.01	0.76603	3.17707	5677
State of Rio Grande do Norte	Federal District	-2.77026	-0.460568	0.76603	0.000586941	0.627737	0.0319058	0.858255	0.01	0.76603	3.17531	5678
Berlin	Federal District	-3.88444	-0.140362	0.766079	0.0637926	0.482057	0.998007	0.474028	0.01	0.766079	3.1808	5679
Federal District	Berlin	3.88444	-0.140362	0.766079	0.0637926	0.482057	0.998007	0.474028	0.01	0.766079	3.17904	5680
Chile	Finland	0.432503	0.379603	0.766623	4.07104e-05	0.690618	0.0819131	0.397769	0.01	0.766623	3.1866	5681
Finland	Chile	-0.432503	0.379603	0.766623	4.07104e-05	0.690618	0.0819131	0.397769	0.01	0.766623	3.18483	5682
Croatia	Tokyo - JP	-0.0120491	0.0154295	0.766647	0.618119	0.668432	0.880048	0.362704	0.01	0.766647	3.19024	5683
Tokyo - JP	Croatia	0.0120491	0.0154295	0.766647	0.618119	0.668432	0.880048	0.362704	0.01	0.766647	3.18847	5684
Chile	Colombia	-0.818201	-0.476156	0.766736	2.60711e-05	0.934002	0.120643	0.497561	0.01	0.766736	3.19416	5685
Colombia	Chile	0.818201	-0.476156	0.766736	2.60711e-05	0.934002	0.120643	0.497561	0.01	0.766736	3.19239	5686
France	Romania	-0.552571	0.264896	0.76748	0.0001256	0.872762	0.00255961	0.27969	0.332563	0.76748	3.20083	5687
Romania	France	0.552571	0.264896	0.76748	0.0001256	0.872762	0.00255961	0.27969	0.332563	0.76748	3.19904	5688
Croatia	Poland	-0.0260251	0.0291199	0.76764	0.774091	0.477493	0.158163	0.699195	0.01	0.76764	3.20328	5689
Poland	Croatia	0.0260251	0.0291199	0.76764	0.774091	0.477493	0.158163	0.699195	0.01	0.76764	3.20507	5690
Romania	State of Goiás	-1.70729	0.134046	0.767693	0.000869523	0.544118	0.33106	0.50782	0.01	0.767693	3.20708	5691
State of Goiás	Romania	1.70729	0.134046	0.767693	0.000869523	0.544118	0.33106	0.50782	0.01	0.767693	3.20887	5692
Libya	Switzerland	0.133567	-0.114766	0.76772	0.00248992	0.130258	0.00998675	0.185639	0.246348	0.76772	3.21258	5693
Switzerland	Libya	-0.133567	-0.114766	0.76772	0.00248992	0.130258	0.00998675	0.185639	0.246348	0.76772	3.21078	5694
Australia	State of Ceará	-0.545038	0.331762	0.767799	0.13058	0.38634	0.466184	0.904381	0.01	0.767799	3.2147	5695
State of Ceará	Australia	0.545038	0.331762	0.767799	0.13058	0.38634	0.466184	0.904381	0.01	0.767799	3.2165	5696
Ireland	State of Goiás	-2.30344	0.23576	0.767987	0.00278033	0.697113	0.842915	0.433715	0.01	0.767987	3.21909	5697
State of Goiás	Ireland	2.30344	0.23576	0.767987	0.00278033	0.697113	0.842915	0.433715	0.01	0.767987	3.22089	5698
Finland	Poland	-0.0680821	0.102095	0.768007	6.99809e-07	0.25884	0.0113173	0.97367	0.01	0.768007	3.22459	5699
Poland	Finland	0.0680821	0.102095	0.768007	6.99809e-07	0.25884	0.0113173	0.97367	0.01	0.768007	3.22279	5700
Japan	São Paulo city	-1.29333	-0.0714607	0.768206	0.197056	0.798169	0.462047	0.318238	0.01	0.768206	3.22724	5701
São Paulo city	Japan	1.29333	-0.0714607	0.768206	0.197056	0.798169	0.462047	0.318238	0.01	0.768206	3.22905	5702
Australia	Tokyo - JP	0.0776135	0.0143202	0.768214	0.569502	0.641102	0.66695	0.641855	0.0305465	0.768214	3.23272	5703
Tokyo - JP	Australia	-0.0776135	0.0143202	0.768214	0.569502	0.641102	0.66695	0.641855	0.0305465	0.768214	3.2309	5704
Belo Horizonte	Saudi Arabia	1.2192	0.0962605	0.768415	0.0157768	0.259173	0.0786734	0.594559	0.01	0.768415	3.23539	5705
Saudi Arabia	Belo Horizonte	-1.2192	0.0962605	0.768415	0.0157768	0.259173	0.0786734	0.594559	0.01	0.768415	3.23721	5706
Tokyo - JP	United Kingdom	0.0644558	-0.185157	0.768533	1.89025e-05	0.330093	0.00107828	0.251194	0.362805	0.768533	3.23953	5707
United Kingdom	Tokyo - JP	-0.0644558	-0.185157	0.768533	1.89025e-05	0.330093	0.00107828	0.251194	0.362805	0.768533	3.24135	5708
Bahrain	State of Paraná	-0.745226	0.086055	0.768783	0.0042067	0.269234	0.0539984	0.749827	0.01	0.768783	3.24607	5709
State of Paraná	Bahrain	0.745226	0.086055	0.768783	0.0042067	0.269234	0.0539984	0.749827	0.01	0.768783	3.24424	5710
Peru	Ukraine	2.03376	-0.616945	0.768845	5.36162e-07	0.781412	0.00268474	0.70909	0.01	0.768845	3.25	5711
Ukraine	Peru	-2.03376	-0.616945	0.768845	5.36162e-07	0.781412	0.00268474	0.70909	0.01	0.768845	3.24816	5712
Argentina	State of Rio Grande do Sul	-0.352954	-0.12982	0.768886	4.21277e-06	0.821118	0.187334	0.908752	0.01	0.768886	3.25385	5713
State of Rio Grande do Sul	Argentina	0.352954	-0.12982	0.768886	4.21277e-06	0.821118	0.187334	0.908752	0.01	0.768886	3.25201	5714
State of Alagoas	State of Rio de Janeiro	-0.937975	-0.357966	0.769306	0.430932	0.383962	0.469295	0.884449	0.01	0.769306	3.25931	5715
State of Rio de Janeiro	State of Alagoas	0.937975	-0.357966	0.769306	0.430932	0.383962	0.469295	0.884449	0.01	0.769306	3.25747	5716
Bahrain	State of Espírito Santo	-1.08977	0.18153	0.769694	0.407256	0.666465	0.0396413	0.339814	0.01	0.769694	3.26466	5717
State of Espírito Santo	Bahrain	1.08977	0.18153	0.769694	0.407256	0.666465	0.0396413	0.339814	0.01	0.769694	3.26281	5718
Norway	State of Rio de Janeiro	-1.53792	0.213152	0.770004	0.271377	0.0822893	0.912721	0.765018	0.01	0.770004	3.26782	5719
State of Rio de Janeiro	Norway	1.53792	0.213152	0.770004	0.271377	0.0822893	0.912721	0.765018	0.01	0.770004	3.26968	5720
Fortaleza	State of Maranhão	-0.167021	-0.940618	0.770025	0.0230914	0.240855	0.585151	0.707671	0.01	0.770025	3.27162	5721
State of Maranhão	Fortaleza	0.167021	-0.940618	0.770025	0.0230914	0.240855	0.585151	0.707671	0.01	0.770025	3.27348	5722
Greece	State of Paraná	-0.974212	-0.0617754	0.770239	0.0662905	0.649954	0.369336	0.352154	0.01	0.770239	3.27625	5723
State of Paraná	Greece	0.974212	-0.0617754	0.770239	0.0662905	0.649954	0.369336	0.352154	0.01	0.770239	3.27812	5724
Denmark	France	-0.0236403	0.210085	0.770775	7.06877e-05	0.632438	0.00504206	0.894502	0.301427	0.770775	3.28226	5725
France	Denmark	0.0236403	0.210085	0.770775	7.06877e-05	0.632438	0.00504206	0.894502	0.301427	0.770775	3.28413	5726
Manaus	State of Acre	0.0468145	-1.02478	0.77088	0.210895	0.125342	0.634638	0.330165	0.0140408	0.77088	3.28645	5727
State of Acre	Manaus	-0.0468145	-1.02478	0.77088	0.210895	0.125342	0.634638	0.330165	0.0140408	0.77088	3.28833	5728
Manaus	Rio de Janeiro city	-0.854212	0.866601	0.771267	0.123242	0.56417	0.104779	0.917545	0.01	0.771267	3.29373	5729
Rio de Janeiro city	Manaus	0.854212	0.866601	0.771267	0.123242	0.56417	0.104779	0.917545	0.01	0.771267	3.29185	5730
Qatar	State of Bahia	-1.24101	-0.0472393	0.771337	0.106257	0.196038	0.926475	0.373301	0.01	0.771337	3.2978	5731
State of Bahia	Qatar	1.24101	-0.0472393	0.771337	0.106257	0.196038	0.926475	0.373301	0.01	0.771337	3.29591	5732
Argentina	Norway	0.976719	-0.0463297	0.771461	0.0760562	0.775687	0.704397	0.232716	0.01	0.771461	3.30021	5733
Norway	Argentina	-0.976719	-0.0463297	0.771461	0.0760562	0.775687	0.704397	0.232716	0.01	0.771461	3.3021	5734
Bosnia and Herzegovina	State of Paraná	-0.389549	-0.0996949	0.771491	0.460858	0.528953	0.881073	0.931679	0.0113032	0.771491	3.30601	5735
State of Paraná	Bosnia and Herzegovina	0.389549	-0.0996949	0.771491	0.460858	0.528953	0.881073	0.931679	0.0113032	0.771491	3.30412	5736
Belo Horizonte	Ukraine	1.43996	-0.156927	0.771726	0.0150284	0.523456	0.0445591	0.770382	0.01	0.771726	3.31081	5737
Ukraine	Belo Horizonte	-1.43996	-0.156927	0.771726	0.0150284	0.523456	0.0445591	0.770382	0.01	0.771726	3.30891	5738
South Korea	State of Mato Grosso do Sul	-1.74114	-0.0535604	0.771753	0.000471438	0.569109	0.421291	0.466347	0.01	0.771753	3.31473	5739
State of Mato Grosso do Sul	South Korea	1.74114	-0.0535604	0.771753	0.000471438	0.569109	0.421291	0.466347	0.01	0.771753	3.31283	5740
Peru	State of Rio Grande do Sul	0.541862	-0.599165	0.771909	1.03896e-06	0.778673	0.00240412	0.811616	0.01	0.771909	3.3173	5741
State of Rio Grande do Sul	Peru	-0.541862	-0.599165	0.771909	1.03896e-06	0.778673	0.00240412	0.811616	0.01	0.771909	3.31921	5742
Canada	Italy	-0.105845	0.241653	0.772017	0.00360327	0.316168	0.00238658	0.26506	0.370608	0.772017	3.32158	5743
Italy	Canada	0.105845	0.241653	0.772017	0.00360327	0.316168	0.00238658	0.26506	0.370608	0.772017	3.32349	5744
Colombia	Moldova	1.16782	-0.0752369	0.772298	0.0912296	0.713023	0.982584	0.687049	0.01	0.772298	3.32853	5745
Moldova	Colombia	-1.16782	-0.0752369	0.772298	0.0912296	0.713023	0.982584	0.687049	0.01	0.772298	3.32662	5746
State of Maranhão	United Arab Emirates	0.437011	0.134005	0.772498	0.104471	0.544477	0.776136	0.77491	0.01	0.772498	3.33323	5747
United Arab Emirates	State of Maranhão	-0.437011	0.134005	0.772498	0.104471	0.544477	0.776136	0.77491	0.01	0.772498	3.33131	5748
Belgium	State of Ceará	-0.464052	0.586909	0.772597	0.350518	0.881458	0.00108669	0.987712	0.379416	0.772597	3.33751	5749
State of Ceará	Belgium	0.464052	0.586909	0.772597	0.350518	0.881458	0.00108669	0.987712	0.379416	0.772597	3.33559	5750
Austria	State of Maranhão	-0.433255	0.0934579	0.772802	0.85096	0.646814	0.255225	0.742913	0.0249842	0.772802	3.34226	5751
State of Maranhão	Austria	0.433255	0.0934579	0.772802	0.85096	0.646814	0.255225	0.742913	0.0249842	0.772802	3.34033	5752
Qatar	State of Minas Gerais	-1.08249	0.0562722	0.77323	0.0584099	0.811698	0.173326	0.596698	0.01	0.77323	3.34798	5753
State of Minas Gerais	Qatar	1.08249	0.0562722	0.77323	0.0584099	0.811698	0.173326	0.596698	0.01	0.77323	3.34604	5754
São Paulo city	Ukraine	1.02173	0.140955	0.773618	0.129189	0.136827	0.533685	0.7957	0.01	0.773618	3.3516	5755
Ukraine	São Paulo city	-1.02173	0.140955	0.773618	0.129189	0.136827	0.533685	0.7957	0.01	0.773618	3.35354	5756
Greece	Porto Alegre	-1.80167	0.0846167	0.773889	0.0192886	0.413003	0.00462835	0.60743	0.496945	0.773889	3.35666	5757
Porto Alegre	Greece	1.80167	0.0846167	0.773889	0.0192886	0.413003	0.00462835	0.60743	0.496945	0.773889	3.35861	5758
Israel	Spain	0.431672	0.556111	0.774584	0.0228931	0.359544	0.608214	0.777578	0.0110968	0.774584	3.36357	5759
Spain	Israel	-0.431672	0.556111	0.774584	0.0228931	0.359544	0.608214	0.777578	0.0110968	0.774584	3.36553	5760
Bahrain	Portugal	0.16511	0.0652088	0.774595	0.467396	0.656482	0.506788	0.509977	0.0166419	0.774595	3.36949	5761
Portugal	Bahrain	-0.16511	0.0652088	0.774595	0.467396	0.656482	0.506788	0.509977	0.0166419	0.774595	3.36753	5762
Croatia	State of Amapá	-0.614418	0.380589	0.774624	0.0171763	0.842104	0.00181788	0.113079	0.01	0.774624	3.37353	5763
State of Amapá	Croatia	0.614418	0.380589	0.774624	0.0171763	0.842104	0.00181788	0.113079	0.01	0.774624	3.37157	5764
Costa Rica	Tokyo - JP	0.392251	-0.0178603	0.774949	0.0205642	0.892049	0.151765	0.948002	0.186305	0.774949	3.37692	5765
Tokyo - JP	Costa Rica	-0.392251	-0.0178603	0.774949	0.0205642	0.892049	0.151765	0.948002	0.186305	0.774949	3.37889	5766
Poland	State of Acre	-0.78031	0.250812	0.77557	0.164432	0.435635	0.171876	0.962932	0.01	0.77557	3.38554	5767
State of Acre	Poland	0.78031	0.250812	0.77557	0.164432	0.435635	0.171876	0.962932	0.01	0.77557	3.38357	5768
Luxembourg	Turkey	0.0382383	0.0672579	0.775582	0.473079	0.240496	0.249767	0.50654	0.0339808	0.775582	3.38757	5769
Turkey	Luxembourg	-0.0382383	0.0672579	0.775582	0.473079	0.240496	0.249767	0.50654	0.0339808	0.775582	3.38955	5770
Norway	State of Tocantins	-1.58301	0.0820261	0.775625	0.908413	0.617445	0.987028	0.346475	0.01	0.775625	3.3937	5771
State of Tocantins	Norway	1.58301	0.0820261	0.775625	0.908413	0.617445	0.987028	0.346475	0.01	0.775625	3.39172	5772
Canada	Peru	-2.09409	-0.757146	0.776169	1.62291e-06	0.417645	0.00328844	0.357231	0.01	0.776169	3.39807	5773
Peru	Canada	2.09409	-0.757146	0.776169	1.62291e-06	0.417645	0.00328844	0.357231	0.01	0.776169	3.40006	5774
Czech Republic	State of São Paulo	-1.25885	0.0566807	0.776203	0.194434	0.208483	0.365002	0.799193	0.0383908	0.776203	3.40419	5775
State of São Paulo	Czech Republic	1.25885	0.0566807	0.776203	0.194434	0.208483	0.365002	0.799193	0.0383908	0.776203	3.4022	5776
Fortaleza	Manaus	-0.759418	-1.06893	0.776498	0.0210319	0.24353	0.423792	0.745653	0.01	0.776498	3.40948	5777
Manaus	Fortaleza	0.759418	-1.06893	0.776498	0.0210319	0.24353	0.423792	0.745653	0.01	0.776498	3.40748	5778
Peru	United Kingdom	1.95233	-0.59434	0.776902	8.41169e-05	0.705715	0.0193152	0.212633	0.01	0.776902	3.41326	5779
United Kingdom	Peru	-1.95233	-0.59434	0.776902	8.41169e-05	0.705715	0.0193152	0.212633	0.01	0.776902	3.41527	5780
Japan	State of Alagoas	-0.731107	0.0566828	0.777164	0.0139572	0.773021	0.00611751	0.693181	0.248133	0.777164	3.41843	5781
State of Alagoas	Japan	0.731107	0.0566828	0.777164	0.0139572	0.773021	0.00611751	0.693181	0.248133	0.777164	3.42044	5782
Belgium	State of Minas Gerais	-0.908764	0.420044	0.777193	0.000167106	0.755859	0.000233973	0.151262	0.424157	0.777193	3.42258	5783
State of Minas Gerais	Belgium	0.908764	0.420044	0.777193	0.000167106	0.755859	0.000233973	0.151262	0.424157	0.777193	3.42459	5784
Qatar	State of Acre	-0.93102	-0.264704	0.777282	0.652747	0.321067	0.101383	0.576259	0.01	0.777282	3.427	5785
State of Acre	Qatar	0.93102	-0.264704	0.777282	0.652747	0.321067	0.101383	0.576259	0.01	0.777282	3.42902	5786
Finland	Libya	-0.174884	-0.0569494	0.777536	2.946e-05	0.575301	0.107231	0.762046	0.01	0.777536	3.43419	5787
Libya	Finland	0.174884	-0.0569494	0.777536	2.946e-05	0.575301	0.107231	0.762046	0.01	0.777536	3.43217	5788
Colombia	State of Maranhão	1.00257	0.121025	0.777563	0.0293451	0.69718	0.373962	0.728056	0.01	0.777563	3.43837	5789
State of Maranhão	Colombia	-1.00257	0.121025	0.777563	0.0293451	0.69718	0.373962	0.728056	0.01	0.777563	3.43634	5790
Bulgaria	State of Rio Grande do Norte	-0.780768	0.291622	0.777946	0.00208304	0.320256	0.0187422	0.985921	0.01	0.777946	3.44414	5791
State of Rio Grande do Norte	Bulgaria	0.780768	0.291622	0.777946	0.00208304	0.320256	0.0187422	0.985921	0.01	0.777946	3.4421	5792
Argentina	Czech Republic	0.935085	-0.0421943	0.778323	0.0377347	0.691157	0.224263	0.622735	0.01	0.778323	3.44785	5793
Czech Republic	Argentina	-0.935085	-0.0421943	0.778323	0.0377347	0.691157	0.224263	0.622735	0.01	0.778323	3.44989	5794
Fortaleza	State of Acre	-0.720394	-1.29566	0.778404	0.0294556	0.312482	0.435693	0.789828	0.01	0.778404	3.45434	5795
State of Acre	Fortaleza	0.720394	-1.29566	0.778404	0.0294556	0.312482	0.435693	0.789828	0.01	0.778404	3.45229	5796
Libya	State of Pernambuco	-0.533984	0.189478	0.778486	0.399903	0.390396	0.698011	0.461223	0.01	0.778486	3.45881	5797
State of Pernambuco	Libya	0.533984	0.189478	0.778486	0.399903	0.390396	0.698011	0.461223	0.01	0.778486	3.45676	5798
State of Goiás	State of Minas Gerais	1.21853	-0.322975	0.778559	1.42824e-05	0.884637	0.105006	0.873643	0.0180845	0.778559	3.46324	5799
State of Minas Gerais	State of Goiás	-1.21853	-0.322975	0.778559	1.42824e-05	0.884637	0.105006	0.873643	0.0180845	0.778559	3.46119	5800
State of Ceará	United States	-0.213932	-0.32844	0.778679	0.0859555	0.617519	0.0716142	0.903445	0.078444	0.778679	3.4679	5801
United States	State of Ceará	0.213932	-0.32844	0.778679	0.0859555	0.617519	0.0716142	0.903445	0.078444	0.778679	3.46584	5802
Belgium	Porto Alegre	-1.93094	-0.452582	0.778686	0.00192752	0.71682	0.000230546	0.141499	0.447342	0.778686	3.47	5803
Porto Alegre	Belgium	1.93094	-0.452582	0.778686	0.00192752	0.71682	0.000230546	0.141499	0.447342	0.778686	3.47207	5804
Bahrain	Saudi Arabia	-0.00624098	-0.0559541	0.778747	0.00705027	0.611872	0.0113469	0.90376	0.01	0.778747	3.47441	5805
Saudi Arabia	Bahrain	0.00624098	-0.0559541	0.778747	0.00705027	0.611872	0.0113469	0.90376	0.01	0.778747	3.47648	5806
Bosnia and Herzegovina	Canada	0.641829	0.140038	0.778957	0.109059	0.467617	0.0189979	0.738532	0.230361	0.778957	3.4795	5807
Canada	Bosnia and Herzegovina	-0.641829	0.140038	0.778957	0.109059	0.467617	0.0189979	0.738532	0.230361	0.778957	3.48157	5808
Austria	United States	-0.700454	0.177436	0.779327	0.00146147	0.661808	0.541439	0.716666	0.0148854	0.779327	3.48739	5809
United States	Austria	0.700454	0.177436	0.779327	0.00146147	0.661808	0.541439	0.716666	0.0148854	0.779327	3.48531	5810
France	Greece	-0.0581033	0.323459	0.779502	0.000108797	0.7252	0.00246779	0.79248	0.342842	0.779502	3.49027	5811
Greece	France	0.0581033	0.323459	0.779502	0.000108797	0.7252	0.00246779	0.79248	0.342842	0.779502	3.49236	5812
Saudi Arabia	State of Mato Grosso do Sul	-1.43919	0.0509638	0.779622	0.000194565	0.568335	0.547427	0.181234	0.01	0.779622	3.49498	5813
State of Mato Grosso do Sul	Saudi Arabia	1.43919	0.0509638	0.779622	0.000194565	0.568335	0.547427	0.181234	0.01	0.779622	3.49708	5814
Berlin	Costa Rica	-0.428162	0.0507115	0.780188	0.101315	0.123737	0.159517	0.128349	0.01	0.780188	3.50382	5815
Costa Rica	Berlin	0.428162	0.0507115	0.780188	0.101315	0.123737	0.159517	0.128349	0.01	0.780188	3.50172	5816
Croatia	State of Goiás	-2.33949	-0.139871	0.781229	0.000406674	0.554554	0.155337	0.716054	0.01	0.781229	3.5106	5817
State of Goiás	Croatia	2.33949	-0.139871	0.781229	0.000406674	0.554554	0.155337	0.716054	0.01	0.781229	3.51272	5818
State of Bahia	State of Maranhão	0.769752	0.274413	0.78147	0.105329	0.464771	0.986145	0.856194	0.01	0.78147	3.51591	5819
State of Maranhão	State of Bahia	-0.769752	0.274413	0.78147	0.105329	0.464771	0.986145	0.856194	0.01	0.78147	3.51803	5820
Italy	United Kingdom	0.143786	0.241928	0.781501	7.62395e-06	0.67195	0.0923008	0.0399539	0.0880941	0.781501	3.52028	5821
United Kingdom	Italy	-0.143786	0.241928	0.781501	7.62395e-06	0.67195	0.0923008	0.0399539	0.0880941	0.781501	3.52241	5822
State of Pernambuco	State of Rio de Janeiro	-0.775603	0.539624	0.782028	0.0702499	0.282852	0.00409411	0.940662	0.01	0.782028	3.5269	5823
State of Rio de Janeiro	State of Pernambuco	0.775603	0.539624	0.782028	0.0702499	0.282852	0.00409411	0.940662	0.01	0.782028	3.52903	5824
Peru	State of Minas Gerais	0.762462	-0.529625	0.782146	8.63516e-07	0.58953	0.00270206	0.753282	0.01	0.782146	3.53169	5825
State of Minas Gerais	Peru	-0.762462	-0.529625	0.782146	8.63516e-07	0.58953	0.00270206	0.753282	0.01	0.782146	3.53383	5826
Rio de Janeiro city	State of Amazonas	1.16521	0.740225	0.782201	0.0224837	0.608399	0.104951	0.877957	0.01	0.782201	3.53835	5827
State of Amazonas	Rio de Janeiro city	-1.16521	0.740225	0.782201	0.0224837	0.608399	0.104951	0.877957	0.01	0.782201	3.53621	5828
Saudi Arabia	State of Minas Gerais	-0.855619	0.0272902	0.782627	0.0161142	0.761396	0.205281	0.257158	0.01	0.782627	3.54456	5829
State of Minas Gerais	Saudi Arabia	0.855619	0.0272902	0.782627	0.0161142	0.761396	0.205281	0.257158	0.01	0.782627	3.54242	5830
State of Pará	São Paulo city	-0.650413	0.355396	0.782697	0.550056	0.608729	0.238517	0.914041	0.0470111	0.782697	3.54918	5831
São Paulo city	State of Pará	0.650413	0.355396	0.782697	0.550056	0.608729	0.238517	0.914041	0.0470111	0.782697	3.54703	5832
Bahrain	Bulgaria	-0.00164067	0.0595642	0.783422	0.834023	0.266213	0.246413	0.951935	0.01	0.783422	3.55677	5833
Bulgaria	Bahrain	0.00164067	0.0595642	0.783422	0.834023	0.266213	0.246413	0.951935	0.01	0.783422	3.55462	5834
Belo Horizonte	Colombia	-0.0569629	-0.147889	0.783717	0.00492594	0.234404	0.039605	0.936245	0.01	0.783717	3.56027	5835
Colombia	Belo Horizonte	0.0569629	-0.147889	0.783717	0.00492594	0.234404	0.039605	0.936245	0.01	0.783717	3.56244	5836
Macedonia	Israel	-0.330902	-0.383521	0.318505	0.161251	0.501877	0.530632	0.499537	0.01	0.783865	3.56745	5837
São Paulo city	Macedonia	0.821296	0.138705	0.783865	0.101611	0.165483	0.762981	0.904205	0.01	0.783865	3.56528	5838
Colombia	Tokyo - JP	1.47717	-0.0272745	0.785412	0.0291781	0.274805	0.00773618	0.211838	0.566826	0.785412	3.57884	5839
Tokyo - JP	Colombia	-1.47717	-0.0272745	0.785412	0.0291781	0.274805	0.00773618	0.211838	0.566826	0.785412	3.57666	5840
Belo Horizonte	Turkey	1.38619	0.109204	0.785837	0.0304011	0.407186	0.0535881	0.697333	0.01	0.785837	3.58296	5841
Turkey	Belo Horizonte	-1.38619	0.109204	0.785837	0.0304011	0.407186	0.0535881	0.697333	0.01	0.785837	3.58514	5842
Rio de Janeiro city	United States	1.4219	-0.416257	0.785991	0.174621	0.268549	0.7645	0.649038	0.01	0.785991	3.58803	5843
United States	Rio de Janeiro city	-1.4219	-0.416257	0.785991	0.174621	0.268549	0.7645	0.649038	0.01	0.785991	3.59022	5844
Chile	State of Rio Grande do Norte	-0.117945	-0.79183	0.786049	0.000707955	0.740233	0.00224101	0.941885	0.01	0.786049	3.59268	5845
State of Rio Grande do Norte	Chile	0.117945	-0.79183	0.786049	0.000707955	0.740233	0.00224101	0.941885	0.01	0.786049	3.59488	5846
Federal District	Ireland	3.74404	0.212694	0.786524	0.0192072	0.745476	0.443084	0.47687	0.0111655	0.786524	3.60145	5847
Ireland	Federal District	-3.74404	0.212694	0.786524	0.0192072	0.745476	0.443084	0.47687	0.0111655	0.786524	3.59925	5848
Federal District	State of Mato Grosso	1.64196	0.271702	0.786563	5.90699e-05	0.717383	0.298013	0.742161	0.01	0.786563	3.60384	5849
State of Mato Grosso	Federal District	-1.64196	0.271702	0.786563	5.90699e-05	0.717383	0.298013	0.742161	0.01	0.786563	3.60604	5850
Ireland	State of Minas Gerais	-1.09664	0.194431	0.786607	6.23273e-05	0.751575	0.717807	0.594471	0.01	0.786607	3.60846	5851
State of Minas Gerais	Ireland	1.09664	0.194431	0.786607	6.23273e-05	0.751575	0.717807	0.594471	0.01	0.786607	3.61067	5852
Costa Rica	Spain	0.122317	0.307906	0.786824	0.0172185	0.0597153	0.506151	0.404985	0.0159287	0.786824	3.61388	5853
Spain	Costa Rica	-0.122317	0.307906	0.786824	0.0172185	0.0597153	0.506151	0.404985	0.0159287	0.786824	3.6161	5854
Denmark	Saudi Arabia	-0.276308	-0.0321178	0.787002	0.0376009	0.0429177	0.0042972	0.941952	0.286082	0.787002	3.62137	5855
Saudi Arabia	Denmark	0.276308	-0.0321178	0.787002	0.0376009	0.0429177	0.0042972	0.941952	0.286082	0.787002	3.61915	5856
Peru	Russia	1.83076	-0.398482	0.78701	5.22635e-07	0.859156	0.00276381	0.717308	0.01	0.78701	3.62587	5857
Russia	Peru	-1.83076	-0.398482	0.78701	5.22635e-07	0.859156	0.00276381	0.717308	0.01	0.78701	3.62364	5858
Bahrain	Croatia	0.221049	-0.060428	0.788245	0.914597	0.43245	0.491588	0.991728	0.01	0.788245	3.6338	5859
Croatia	Bahrain	-0.221049	-0.060428	0.788245	0.914597	0.43245	0.491588	0.991728	0.01	0.788245	3.63604	5860
Japan	Russia	-0.151077	-0.0173861	0.788474	0.00434145	0.559335	0.409406	0.870851	0.01	0.788474	3.63934	5861
Russia	Japan	0.151077	-0.0173861	0.788474	0.00434145	0.559335	0.409406	0.870851	0.01	0.788474	3.64158	5862
Manaus	Switzerland	1.0721	0.46521	0.788968	0.00620587	0.773802	0.343181	0.492617	0.0253813	0.788968	3.64611	5863
Switzerland	Manaus	-1.0721	0.46521	0.788968	0.00620587	0.773802	0.343181	0.492617	0.0253813	0.788968	3.64837	5864
Bahrain	Belo Horizonte	-1.25616	0.134849	0.789338	0.0198922	0.284843	0.113397	0.615764	0.01	0.789338	3.65234	5865
Belo Horizonte	Bahrain	1.25616	0.134849	0.789338	0.0198922	0.284843	0.113397	0.615764	0.01	0.789338	3.6546	5866
Portugal	State of Mato Grosso do Sul	-1.63485	0.0646733	0.789498	0.792495	0.88976	0.118634	0.0244455	0.01	0.789498	3.65986	5867
State of Mato Grosso do Sul	Portugal	1.63485	0.0646733	0.789498	0.792495	0.88976	0.118634	0.0244455	0.01	0.789498	3.6576	5868
Colombia	Federal District	-2.30386	0.145389	0.789729	0.0150031	0.475444	0.57254	0.543643	0.01	0.789729	3.66321	5869
Federal District	Colombia	2.30386	0.145389	0.789729	0.0150031	0.475444	0.57254	0.543643	0.01	0.789729	3.66548	5870
Qatar	United Kingdom	0.00684366	0.256597	0.790599	9.45126e-05	0.958139	0.00209545	0.753037	0.373472	0.790599	3.67179	5871
United Kingdom	Qatar	-0.00684366	0.256597	0.790599	9.45126e-05	0.958139	0.00209545	0.753037	0.373472	0.790599	3.67408	5872
Bahrain	State of Bahia	-1.02156	-0.0846339	0.791083	0.219496	0.420156	0.233883	0.653921	0.01	0.791083	3.67861	5873
State of Bahia	Bahrain	1.02156	-0.0846339	0.791083	0.219496	0.420156	0.233883	0.653921	0.01	0.791083	3.6809	5874
State of Pernambuco	State of Rondônia	-0.241763	0.650112	0.791237	0.040387	0.290147	0.0475498	0.976186	0.01	0.791237	3.68391	5875
State of Rondônia	State of Pernambuco	0.241763	0.650112	0.791237	0.040387	0.290147	0.0475498	0.976186	0.01	0.791237	3.6862	5876
Switzerland	Ukraine	-0.132549	-0.152239	0.792074	0.000810672	0.946719	0.0072076	0.142707	0.272438	0.792074	3.6924	5877
Ukraine	Switzerland	0.132549	-0.152239	0.792074	0.000810672	0.946719	0.0072076	0.142707	0.272438	0.792074	3.6947	5878
Poland	Tokyo - JP	0.00318787	-0.0096241	0.792172	0.016182	0.749894	0.0900888	0.820785	0.144747	0.792172	3.69746	5879
Tokyo - JP	Poland	-0.00318787	-0.0096241	0.792172	0.016182	0.749894	0.0900888	0.820785	0.144747	0.792172	3.69977	5880
Denmark	State of Rio Grande do Norte	-1.02269	0.230683	0.792744	0.0282205	0.801551	0.0344558	0.553806	0.01	0.792744	3.70707	5881
State of Rio Grande do Norte	Denmark	1.02269	0.230683	0.792744	0.0282205	0.801551	0.0344558	0.553806	0.01	0.792744	3.70475	5882
Saudi Arabia	Serbia	0.123381	-0.0294143	0.792832	0.0258219	0.980828	0.0373381	0.204015	0.173499	0.792832	3.71212	5883
Serbia	Saudi Arabia	-0.123381	-0.0294143	0.792832	0.0258219	0.980828	0.0373381	0.204015	0.173499	0.792832	3.7098	5884
Ireland	Qatar	-0.0250567	-0.230629	0.793038	0.000130296	0.790917	0.717597	0.947017	0.01	0.793038	3.71541	5885
Qatar	Ireland	0.0250567	-0.230629	0.793038	0.000130296	0.790917	0.717597	0.947017	0.01	0.793038	3.71774	5886
Moldova	Slovenia	0.37228	0.0654359	0.794869	0.676361	0.907353	0.418057	0.214001	0.01	0.794869	3.731	5887
Slovenia	Moldova	-0.37228	0.0654359	0.794869	0.676361	0.907353	0.418057	0.214001	0.01	0.794869	3.72866	5888
Czech Republic	Ireland	0.16667	0.361639	0.795017	9.32915e-06	0.569557	0.960201	0.561081	0.01	0.795017	3.73403	5889
Ireland	Czech Republic	-0.16667	0.361639	0.795017	9.32915e-06	0.569557	0.960201	0.561081	0.01	0.795017	3.73638	5890
Finland	State of Alagoas	-0.793379	-0.103679	0.795715	0.0112956	0.24142	0.0645462	0.911441	0.0722137	0.795715	3.74436	5891
State of Alagoas	Finland	0.793379	-0.103679	0.795715	0.0112956	0.24142	0.0645462	0.911441	0.0722137	0.795715	3.74201	5892
Belarus	Saudi Arabia	-0.144929	0.0139393	0.795812	0.387273	0.361222	0.225789	0.138567	0.01	0.795812	3.74954	5893
Saudi Arabia	Belarus	0.144929	0.0139393	0.795812	0.387273	0.361222	0.225789	0.138567	0.01	0.795812	3.74718	5894
Hungary	Spain	-0.167872	0.450935	0.795828	0.0141517	0.191347	0.652473	0.310832	0.0110592	0.795828	3.75198	5895
Spain	Hungary	0.167872	0.450935	0.795828	0.0141517	0.191347	0.652473	0.310832	0.0110592	0.795828	3.75434	5896
State of Amazonas	State of Ceará	0.0960831	-0.884062	0.795995	0.00105339	0.912315	0.591554	0.340252	0.01	0.795995	3.7575	5897
State of Ceará	State of Amazonas	-0.0960831	-0.884062	0.795995	0.00105339	0.912315	0.591554	0.340252	0.01	0.795995	3.75987	5898
Austria	Ireland	-0.0819027	-0.3107	0.796239	9.3572e-05	0.0870338	0.68952	0.127637	0.01	0.796239	3.76578	5899
Ireland	Austria	0.0819027	-0.3107	0.796239	9.3572e-05	0.0870338	0.68952	0.127637	0.01	0.796239	3.7634	5900
Belo Horizonte	Bosnia and Herzegovina	0.955727	-0.17044	0.796771	0.0397261	0.580065	0.0430141	0.962017	0.01	0.796771	3.77068	5901
Bosnia and Herzegovina	Belo Horizonte	-0.955727	-0.17044	0.796771	0.0397261	0.580065	0.0430141	0.962017	0.01	0.796771	3.77306	5902
Fortaleza	France	0.0930066	0.429729	0.797329	0.277332	0.496551	0.0394694	0.761724	0.10407	0.797329	3.7781	5903
France	Fortaleza	-0.0930066	0.429729	0.797329	0.277332	0.496551	0.0394694	0.761724	0.10407	0.797329	3.78049	5904
Belarus	Oman	-0.284861	-0.0276248	0.797592	0.290313	0.853299	0.0186131	0.184993	0.01	0.797592	3.78654	5905
Oman	Belarus	0.284861	-0.0276248	0.797592	0.290313	0.853299	0.0186131	0.184993	0.01	0.797592	3.78414	5906
Fortaleza	State of Amazonas	-0.485355	-0.851979	0.797827	0.0133626	0.183344	0.49559	0.411592	0.01	0.797827	3.79247	5907
State of Amazonas	Fortaleza	0.485355	-0.851979	0.797827	0.0133626	0.183344	0.49559	0.411592	0.01	0.797827	3.79006	5908
Fortaleza	State of Alagoas	-0.466444	-0.767668	0.798107	0.0479012	0.191059	0.25864	0.609267	0.0226725	0.798107	3.79862	5909
State of Alagoas	Fortaleza	0.466444	-0.767668	0.798107	0.0479012	0.191059	0.25864	0.609267	0.0226725	0.798107	3.79621	5910
Netherlands	State of Rondônia	-1.04669	-0.296528	0.798262	0.832253	0.735459	0.63349	0.255958	0.0154289	0.798262	3.80178	5911
State of Rondônia	Netherlands	1.04669	-0.296528	0.798262	0.832253	0.735459	0.63349	0.255958	0.0154289	0.798262	3.8042	5912
Bulgaria	Colombia	-1.34663	-0.0351707	0.79832	0.00282617	0.76955	0.0319989	0.873731	0.0752369	0.79832	3.8069	5913
Colombia	Bulgaria	1.34663	-0.0351707	0.79832	0.00282617	0.76955	0.0319989	0.873731	0.0752369	0.79832	3.80933	5914
Spain	São Paulo city	-1.24145	-0.311155	0.798599	0.432734	0.122413	0.310922	0.0178661	0.031482	0.798599	3.81309	5915
São Paulo city	Spain	1.24145	-0.311155	0.798599	0.432734	0.122413	0.310922	0.0178661	0.031482	0.798599	3.81553	5916
Hungary	Serbia	-0.148487	0.0484198	0.798886	0.228158	0.481242	0.178821	0.944141	0.061984	0.798886	3.82178	5917
Serbia	Hungary	0.148487	0.0484198	0.798886	0.228158	0.481242	0.178821	0.944141	0.061984	0.798886	3.81934	5918
Belo Horizonte	Libya	1.23896	0.108076	0.79892	0.0135548	0.269983	0.031717	0.885516	0.01	0.79892	3.82684	5919
Libya	Belo Horizonte	-1.23896	0.108076	0.79892	0.0135548	0.269983	0.031717	0.885516	0.01	0.79892	3.82439	5920
Denmark	State of Espírito Santo	-1.37082	-0.123377	0.798936	0.625842	0.625917	0.391349	0.68658	0.01	0.798936	3.82937	5921
State of Espírito Santo	Denmark	1.37082	-0.123377	0.798936	0.625842	0.625917	0.391349	0.68658	0.01	0.798936	3.83182	5922
Belgium	Qatar	0.145053	0.352608	0.799007	0.000945594	0.431396	0.000314222	0.996056	0.435764	0.799007	3.83708	5923
Qatar	Belgium	-0.145053	0.352608	0.799007	0.000945594	0.431396	0.000314222	0.996056	0.435764	0.799007	3.83462	5924
Greece	Romania	-0.524112	0.0486657	0.799286	0.0728246	0.648755	0.869096	0.244576	0.01	0.799286	3.84089	5925
Romania	Greece	0.524112	0.0486657	0.799286	0.0728246	0.648755	0.869096	0.244576	0.01	0.799286	3.84335	5926
Canada	South Korea	0.0267821	0.0639925	0.799306	0.017168	0.706983	0.0101883	0.913898	0.258744	0.799306	3.84592	5927
South Korea	Canada	-0.0267821	0.0639925	0.799306	0.017168	0.706983	0.0101883	0.913898	0.258744	0.799306	3.8484	5928
State of Acre	State of Maranhão	0.528756	-0.634432	0.799352	0.0395862	0.779626	0.105372	0.656632	0.01	0.799352	3.85109	5929
State of Maranhão	State of Acre	-0.528756	-0.634432	0.799352	0.0395862	0.779626	0.105372	0.656632	0.01	0.799352	3.85358	5930
Manaus	United Kingdom	1.08776	-0.583046	0.79986	0.00295616	0.672626	0.154889	0.740679	0.0598855	0.79986	3.85851	5931
United Kingdom	Manaus	-1.08776	-0.583046	0.79986	0.00295616	0.672626	0.154889	0.740679	0.0598855	0.79986	3.861	5932
Colombia	State of Mato Grosso do Sul	-0.190829	0.0456509	0.800005	2.4452e-05	0.72714	0.0350098	0.989257	0.01	0.800005	3.86419	5933
State of Mato Grosso do Sul	Colombia	0.190829	0.0456509	0.800005	2.4452e-05	0.72714	0.0350098	0.989257	0.01	0.800005	3.86669	5934
Belarus	Russia	-0.0646422	0.0148859	0.800576	0.0173565	0.951789	0.211299	0.182743	0.01	0.800576	3.87446	5935
Russia	Belarus	0.0646422	0.0148859	0.800576	0.0173565	0.951789	0.211299	0.182743	0.01	0.800576	3.87195	5936
Qatar	United States	-0.798441	-0.145026	0.800879	0.141141	0.475448	0.147142	0.41126	0.0555312	0.800879	3.88094	5937
United States	Qatar	0.798441	-0.145026	0.800879	0.141141	0.475448	0.147142	0.41126	0.0555312	0.800879	3.87843	5938
Hungary	Portugal	-0.0673906	-0.0527307	0.801234	0.00224802	0.727924	0.138795	0.728273	0.0530603	0.801234	3.88518	5939
Portugal	Hungary	0.0673906	-0.0527307	0.801234	0.00224802	0.727924	0.138795	0.728273	0.0530603	0.801234	3.8877	5940
Czech Republic	State of Tocantins	-1.54404	0.0768134	0.801955	0.185816	0.749343	0.938604	0.85184	0.01	0.801955	3.89625	5941
State of Tocantins	Czech Republic	1.54404	0.0768134	0.801955	0.185816	0.749343	0.938604	0.85184	0.01	0.801955	3.89372	5942
Costa Rica	Ukraine	0.306904	-0.0245587	0.802088	0.000173964	0.421728	0.217006	0.947542	0.0590769	0.802088	3.90196	5943
Ukraine	Costa Rica	-0.306904	-0.0245587	0.802088	0.000173964	0.421728	0.217006	0.947542	0.0590769	0.802088	3.89943	5944
Netherlands	Sweden	-0.0815509	0.300765	0.802299	0.00531867	0.859745	0.249029	0.151259	0.01	0.802299	3.90553	5945
Sweden	Netherlands	0.0815509	0.300765	0.802299	0.00531867	0.859745	0.249029	0.151259	0.01	0.802299	3.90807	5946
Poland	Qatar	0.0564827	0.0440611	0.802597	0.0956293	0.761461	0.0452323	0.407863	0.01	0.802597	3.91207	5947
Qatar	Poland	-0.0564827	0.0440611	0.802597	0.0956293	0.761461	0.0452323	0.407863	0.01	0.802597	3.91462	5948
Germany	State of Minas Gerais	-1.13099	-0.0663624	0.802633	0.0395517	0.520382	0.00370761	0.284213	0.197984	0.802633	3.91735	5949
State of Minas Gerais	Germany	1.13099	-0.0663624	0.802633	0.0395517	0.520382	0.00370761	0.284213	0.197984	0.802633	3.91991	5950
Bahrain	State of Rio de Janeiro	-1.39025	-0.223324	0.802977	0.472803	0.195302	0.699589	0.882299	0.01	0.802977	3.92415	5951
State of Rio de Janeiro	Bahrain	1.39025	-0.223324	0.802977	0.472803	0.195302	0.699589	0.882299	0.01	0.802977	3.92671	5952
State of Acre	State of Amapá	0.0989625	1.00401	0.803305	9.56134e-05	0.429191	0.000244045	0.854956	0.01	0.803305	3.93089	5953
State of Amapá	State of Acre	-0.0989625	1.00401	0.803305	9.56134e-05	0.429191	0.000244045	0.854956	0.01	0.803305	3.93346	5954
Canada	State of Rio de Janeiro	-1.54931	0.261963	0.804489	0.0315185	0.214883	0.743851	0.859492	0.0141912	0.804489	3.94184	5955
State of Rio de Janeiro	Canada	1.54931	0.261963	0.804489	0.0315185	0.214883	0.743851	0.859492	0.0141912	0.804489	3.94442	5956
Argentina	State of Rio Grande do Norte	-0.216575	0.304447	0.804913	0.000744722	0.091361	0.0530035	0.913911	0.01	0.804913	3.94909	5957
State of Rio Grande do Norte	Argentina	0.216575	0.304447	0.804913	0.000744722	0.091361	0.0530035	0.913911	0.01	0.804913	3.95168	5958
Libya	State of Rio de Janeiro	-1.34211	0.177706	0.805603	0.398893	0.581608	0.993443	0.235557	0.01	0.805603	3.96026	5959
State of Rio de Janeiro	Libya	1.34211	0.177706	0.805603	0.398893	0.581608	0.993443	0.235557	0.01	0.805603	3.95766	5960
State of Bahia	State of Rondônia	0.172904	0.669957	0.805626	0.00343497	0.454835	0.0430682	0.855858	0.01	0.805626	3.96559	5961
State of Rondônia	State of Bahia	-0.172904	0.669957	0.805626	0.00343497	0.454835	0.0430682	0.855858	0.01	0.805626	3.96298	5962
Serbia	State of Goiás	-2.142	0.102317	0.805707	2.89859e-05	0.674557	0.20172	0.528327	0.01	0.805707	3.9686	5963
State of Goiás	Serbia	2.142	0.102317	0.805707	2.89859e-05	0.674557	0.20172	0.528327	0.01	0.805707	3.97121	5964
South Korea	State of Espírito Santo	-1.26588	0.124055	0.806269	0.141204	0.646784	0.0400597	0.565428	0.01	0.806269	3.9766	5965
State of Espírito Santo	South Korea	1.26588	0.124055	0.806269	0.141204	0.646784	0.0400597	0.565428	0.01	0.806269	3.97922	5966
Peru	State of Paraíba	0.441204	-0.468694	0.806609	2.76869e-06	0.376166	0.00181915	0.701448	0.01	0.806609	3.98616	5967
State of Paraíba	Peru	-0.441204	-0.468694	0.806609	2.76869e-06	0.376166	0.00181915	0.701448	0.01	0.806609	3.98353	5968
Bahrain	South Korea	0.218439	0.0543654	0.806613	0.424329	0.409965	0.230116	0.598267	0.01	0.806613	3.98882	5969
South Korea	Bahrain	-0.218439	0.0543654	0.806613	0.424329	0.409965	0.230116	0.598267	0.01	0.806613	3.99145	5970
Denmark	Norway	-0.0185417	0.135383	0.80721	0.0156893	0.685235	0.515635	0.825589	0.01	0.80721	3.9997	5971
Norway	Denmark	0.0185417	0.135383	0.80721	0.0156893	0.685235	0.515635	0.825589	0.01	0.80721	3.99705	5972
Croatia	Peru	-2.06688	-0.564922	0.807425	6.72654e-07	0.542172	0.00257252	0.939332	0.01	0.807425	4.00342	5973
Peru	Croatia	2.06688	-0.564922	0.807425	6.72654e-07	0.542172	0.00257252	0.939332	0.01	0.807425	4.00607	5974
Bahrain	State of Ceará	-0.459241	0.292373	0.807612	0.250631	0.66413	0.585581	0.166537	0.01	0.807612	4.01232	5975
State of Ceará	Bahrain	0.459241	0.292373	0.807612	0.250631	0.66413	0.585581	0.166537	0.01	0.807612	4.00966	5976
Norway	State of Santa Catarina	-1.34844	0.0612707	0.807816	0.0307938	0.6456	0.537263	0.628522	0.01	0.807816	4.01867	5977
State of Santa Catarina	Norway	1.34844	0.0612707	0.807816	0.0307938	0.6456	0.537263	0.628522	0.01	0.807816	4.016	5978
Serbia	State of Rio Grande do Norte	-0.850147	0.26706	0.808081	0.00191729	0.51211	0.0246157	0.874772	0.01	0.808081	4.02534	5979
State of Rio Grande do Norte	Serbia	0.850147	0.26706	0.808081	0.00191729	0.51211	0.0246157	0.874772	0.01	0.808081	4.02266	5980
Canada	Russia	-0.12023	-0.0569848	0.808193	0.01318	0.749834	0.0100778	0.814695	0.293192	0.808193	4.02858	5981
Russia	Canada	0.12023	-0.0569848	0.808193	0.01318	0.749834	0.0100778	0.814695	0.293192	0.808193	4.03127	5982
Bosnia and Herzegovina	Macedonia	0.262173	-0.142066	0.808214	0.610819	0.249875	0.457938	0.367162	0.01	0.808214	4.03675	5983
Macedonia	Ireland	0.286302	-0.314316	0.746619	0.00224553	0.16498	0.535499	0.357264	0.0157481	0.808214	4.03406	5984
Czech Republic	Lebanon	-0.0590144	0.0333457	0.808217	0.180582	0.775001	0.463429	0.988267	0.0220794	0.808217	4.04216	5985
Lebanon	Czech Republic	0.0590144	0.0333457	0.808217	0.180582	0.775001	0.463429	0.988267	0.0220794	0.808217	4.03946	5986
Germany	Rio de Janeiro city	-2.06961	0.403143	0.808235	0.42924	0.0578732	0.858462	0.871863	0.01	0.808235	4.04767	5987
Rio de Janeiro city	Germany	2.06961	0.403143	0.808235	0.42924	0.0578732	0.858462	0.871863	0.01	0.808235	4.04496	5988
State of Minas Gerais	State of Piauí	-0.102482	0.336212	0.808375	0.0155944	0.118072	0.627389	0.934685	0.01	0.808375	4.05379	5989
State of Piauí	State of Minas Gerais	0.102482	0.336212	0.808375	0.0155944	0.118072	0.627389	0.934685	0.01	0.808375	4.05108	5990
Belgium	State of Amazonas	-0.745196	0.511455	0.808393	0.0119426	0.174115	0.00210706	0.963187	0.371997	0.808393	4.05933	5991
State of Amazonas	Belgium	0.745196	0.511455	0.808393	0.0119426	0.174115	0.00210706	0.963187	0.371997	0.808393	4.0566	5992
Israel	State of Rio Grande do Norte	-0.449568	0.201906	0.80842	0.00187744	0.268157	0.0319475	0.99818	0.01	0.80842	4.06492	5993
State of Rio Grande do Norte	Israel	0.449568	0.201906	0.80842	0.00187744	0.268157	0.0319475	0.99818	0.01	0.80842	4.06219	5994
State of Acre	State of Alagoas	0.252187	-0.777199	0.80846	0.0737764	0.381472	0.0124301	0.866052	0.01	0.80846	4.06785	5995
State of Alagoas	State of Acre	-0.252187	-0.777199	0.80846	0.0737764	0.381472	0.0124301	0.866052	0.01	0.80846	4.07059	5996
State of Goiás	State of Santa Catarina	0.94912	0.276569	0.808866	2.98278e-06	0.729351	0.00013681	0.900985	0.01	0.808866	4.07538	5997
State of Santa Catarina	State of Goiás	-0.94912	0.276569	0.808866	2.98278e-06	0.729351	0.00013681	0.900985	0.01	0.808866	4.07812	5998
State of Maranhão	State of Santa Catarina	-0.899111	0.135744	0.808925	0.07139	0.186262	0.797535	0.925922	0.01	0.808925	4.08392	5999
State of Santa Catarina	State of Maranhão	0.899111	0.135744	0.808925	0.07139	0.186262	0.797535	0.925922	0.01	0.808925	4.08117	6000
State of Santa Catarina	Switzerland	1.41499	-0.115492	0.809316	0.0985452	0.0854047	0.214704	0.0122756	0.0525521	0.809316	4.09142	6001
Switzerland	State of Santa Catarina	-1.41499	-0.115492	0.809316	0.0985452	0.0854047	0.214704	0.0122756	0.0525521	0.809316	4.08866	6002
Macedonia	Hungary	0.229592	-0.876922	0.0758332	0.482728	0.309599	0.539927	0.764618	0.01	0.809608	4.09567	6003
United Arab Emirates	Macedonia	-0.311412	-0.082315	0.809608	0.335508	0.741282	0.17754	0.64533	0.01	0.809608	4.09844	6004
Portugal	State of Rio Grande do Sul	-1.27419	-0.0627828	0.810026	0.388033	0.994216	0.237368	0.181207	0.0222686	0.810026	4.10333	6005
State of Rio Grande do Sul	Portugal	1.27419	-0.0627828	0.810026	0.388033	0.994216	0.237368	0.181207	0.0222686	0.810026	4.10611	6006
Federal District	State of Paraíba	2.43335	-0.247532	0.810169	0.0638181	0.448582	0.202134	0.679185	0.01	0.810169	4.1124	6007
State of Paraíba	Federal District	-2.43335	-0.247532	0.810169	0.0638181	0.448582	0.202134	0.679185	0.01	0.810169	4.10961	6008
Manaus	Romania	0.501574	0.4559	0.810215	0.00119131	0.680931	0.799996	0.820011	0.01	0.810215	4.11543	6009
Romania	Manaus	-0.501574	0.4559	0.810215	0.00119131	0.680931	0.799996	0.820011	0.01	0.810215	4.11823	6010
Fortaleza	Ireland	0.244992	-0.371412	0.810402	0.00459873	0.661562	0.171335	0.902212	0.0413136	0.810402	4.12198	6011
Ireland	Fortaleza	-0.244992	-0.371412	0.810402	0.00459873	0.661562	0.171335	0.902212	0.0413136	0.810402	4.12478	6012
Belgium	Poland	0.256123	-0.558025	0.810552	0.000721443	0.87552	0.000185107	0.252289	0.449986	0.810552	4.12835	6013
Poland	Belgium	-0.256123	-0.558025	0.810552	0.000721443	0.87552	0.000185107	0.252289	0.449986	0.810552	4.13117	6014
Chile	Japan	0.806352	-0.167012	0.811057	1.18017e-05	0.750581	0.107691	0.95405	0.01	0.811057	4.13938	6015
Japan	Chile	-0.806352	-0.167012	0.811057	1.18017e-05	0.750581	0.107691	0.95405	0.01	0.811057	4.13656	6016
Argentina	Colombia	-0.561282	0.0607984	0.811082	0.0288659	0.0761922	0.00824837	0.726671	0.495085	0.811082	4.14516	6017
Colombia	Argentina	0.561282	0.0607984	0.811082	0.0288659	0.0761922	0.00824837	0.726671	0.495085	0.811082	4.14233	6018
Croatia	New York	0.457605	1.90736	0.81115	0.000150568	0.045799	0.000759711	0.486483	0.400967	0.81115	4.14834	6019
New York	Croatia	-0.457605	1.90736	0.81115	0.000150568	0.045799	0.000759711	0.486483	0.400967	0.81115	4.15118	6020
Lebanon	State of Paraná	-0.853829	0.0441382	0.811443	0.0189222	0.504745	0.510034	0.607414	0.01	0.811443	4.15837	6021
State of Paraná	Lebanon	0.853829	0.0441382	0.811443	0.0189222	0.504745	0.510034	0.607414	0.01	0.811443	4.15552	6022
Italy	Libya	-0.113356	0.137075	0.811468	0.000306017	0.469677	0.00294605	0.342014	0.345872	0.811468	4.16135	6023
Libya	Italy	0.113356	0.137075	0.811468	0.000306017	0.469677	0.00294605	0.342014	0.345872	0.811468	4.1642	6024
Oman	State of Amazonas	-0.437445	-0.277831	0.811559	0.00210201	0.870855	0.349284	0.521619	0.0230605	0.811559	4.16753	6025
State of Amazonas	Oman	0.437445	-0.277831	0.811559	0.00210201	0.870855	0.349284	0.521619	0.0230605	0.811559	4.17039	6026
Bosnia and Herzegovina	Germany	0.646265	0.0829378	0.81171	0.603873	0.498357	0.0069434	0.507903	0.367558	0.81171	4.17403	6027
Germany	Bosnia and Herzegovina	-0.646265	0.0829378	0.81171	0.603873	0.498357	0.0069434	0.507903	0.367558	0.81171	4.1769	6028
State of Rio Grande do Sul	Ukraine	1.20093	-0.0589253	0.811827	0.0017851	0.582138	0.892779	0.288058	0.01	0.811827	4.18325	6029
Ukraine	State of Rio Grande do Sul	-1.20093	-0.0589253	0.811827	0.0017851	0.582138	0.892779	0.288058	0.01	0.811827	4.18038	6030
Croatia	Serbia	-0.0939922	-0.0541733	0.811843	0.294509	0.376034	0.469916	0.718543	0.0216173	0.811843	4.18622	6031
Serbia	Croatia	0.0939922	-0.0541733	0.811843	0.294509	0.376034	0.469916	0.718543	0.0216173	0.811843	4.18911	6032
Canada	Spain	-0.141846	0.44446	0.811888	0.0703447	0.0408369	0.457052	0.141592	0.0208166	0.811888	4.19223	6033
Spain	Canada	0.141846	0.44446	0.811888	0.0703447	0.0408369	0.457052	0.141592	0.0208166	0.811888	4.19513	6034
Costa Rica	Serbia	0.3382	-0.0405172	0.811933	0.0138653	0.87947	0.0957386	0.627503	0.0427122	0.811933	4.19826	6035
Serbia	Costa Rica	-0.3382	-0.0405172	0.811933	0.0138653	0.87947	0.0957386	0.627503	0.0427122	0.811933	4.20116	6036
Macedonia	Greece	0.312749	0.21574	0.727993	0.190628	0.45942	0.136456	0.693637	0.01	0.812026	4.20747	6037
Russia	Macedonia	-0.212998	-0.0565707	0.812026	0.503573	0.457874	0.15972	0.870176	0.01	0.812026	4.20456	6038
State of Rio de Janeiro	United Arab Emirates	1.61349	-0.185648	0.812214	0.298835	0.0407723	0.983283	0.885758	0.01	0.812214	4.21428	6039
United Arab Emirates	State of Rio de Janeiro	-1.61349	-0.185648	0.812214	0.298835	0.0407723	0.983283	0.885758	0.01	0.812214	4.21136	6040
State of Bahia	State of Minas Gerais	0.150209	0.137045	0.812596	0.0831565	0.595886	0.201954	0.965852	0.01	0.812596	4.21919	6041
State of Minas Gerais	State of Bahia	-0.150209	0.137045	0.812596	0.0831565	0.595886	0.201954	0.965852	0.01	0.812596	4.22212	6042
Japan	Moldova	-0.409128	0.0293869	0.813175	0.39023	0.629492	0.0311624	0.843871	0.01	0.813175	4.22806	6043
Moldova	Japan	0.409128	0.0293869	0.813175	0.39023	0.629492	0.0311624	0.843871	0.01	0.813175	4.231	6044
Netherlands	Tokyo - JP	-0.034784	-0.106108	0.813239	7.88505e-05	0.428741	0.000234086	0.183975	0.453798	0.813239	4.23723	6045
Tokyo - JP	Netherlands	0.034784	-0.106108	0.813239	7.88505e-05	0.428741	0.000234086	0.183975	0.453798	0.813239	4.23428	6046
Czech Republic	Romania	-0.524748	-0.0357378	0.813302	0.493107	0.410559	0.586822	0.831984	0.01	0.813302	4.2405	6047
Romania	Czech Republic	0.524748	-0.0357378	0.813302	0.493107	0.410559	0.586822	0.831984	0.01	0.813302	4.24346	6048
State of Bahia	Switzerland	1.21688	0.115256	0.813644	0.016549	0.215739	0.0116999	0.0603012	0.218906	0.813644	4.24821	6049
Switzerland	State of Bahia	-1.21688	0.115256	0.813644	0.016549	0.215739	0.0116999	0.0603012	0.218906	0.813644	4.25117	6050
Ireland	Manaus	-1.10577	-0.39138	0.813792	2.37882e-07	0.665152	0.750399	0.917811	0.01	0.813792	4.2579	6051
Manaus	Ireland	1.10577	-0.39138	0.813792	2.37882e-07	0.665152	0.750399	0.917811	0.01	0.813792	4.25492	6052
Belgium	Chile	-0.359683	0.486216	0.81407	0.0769676	0.933423	0.0707769	0.344172	0.0908299	0.81407	4.26233	6053
Chile	Belgium	0.359683	0.486216	0.81407	0.0769676	0.933423	0.0707769	0.344172	0.0908299	0.81407	4.26532	6054
Austria	State of Espírito Santo	-1.25882	0.116057	0.814077	0.660139	0.620966	0.153596	0.353711	0.01	0.814077	4.26834	6055
State of Espírito Santo	Austria	1.25882	0.116057	0.814077	0.660139	0.620966	0.153596	0.353711	0.01	0.814077	4.27134	6056
Belo Horizonte	Bulgaria	1.24381	0.0893473	0.814432	0.00138849	0.54808	0.0640701	0.814711	0.01	0.814432	4.2792	6057
Bulgaria	Belo Horizonte	-1.24381	0.0893473	0.814432	0.00138849	0.54808	0.0640701	0.814711	0.01	0.814432	4.2762	6058
State of Ceará	State of Pará	0.17742	-0.648061	0.814482	6.08098e-06	0.778406	0.334667	0.984617	0.01	0.814482	4.28548	6059
State of Pará	State of Ceará	-0.17742	-0.648061	0.814482	6.08098e-06	0.778406	0.334667	0.984617	0.01	0.814482	4.28247	6060
State of Ceará	State of Maranhão	0.203785	-0.614559	0.814724	0.00407111	0.780554	0.396988	0.598817	0.01	0.814724	4.29279	6061
State of Maranhão	State of Ceará	-0.203785	-0.614559	0.814724	0.00407111	0.780554	0.396988	0.598817	0.01	0.814724	4.28977	6062
Bosnia and Herzegovina	Qatar	0.598693	-0.0551223	0.814837	0.242691	0.49869	0.239237	0.77235	0.0376534	0.814837	4.29641	6063
Qatar	Bosnia and Herzegovina	-0.598693	-0.0551223	0.814837	0.242691	0.49869	0.239237	0.77235	0.0376534	0.814837	4.29945	6064
Federal District	Tokyo - JP	3.72974	0.0543002	0.814954	0.00338196	0.488036	0.877676	0.338885	0.01	0.814954	4.30309	6065
Tokyo - JP	Federal District	-3.72974	0.0543002	0.814954	0.00338196	0.488036	0.877676	0.338885	0.01	0.814954	4.30613	6066
Bosnia and Herzegovina	State of São Paulo	-0.648523	0.0871464	0.815422	0.395472	0.502493	0.266485	0.961047	0.0211012	0.815422	4.3147	6067
State of São Paulo	Bosnia and Herzegovina	0.648523	0.0871464	0.815422	0.395472	0.502493	0.266485	0.961047	0.0211012	0.815422	4.31165	6068
Austria	Finland	0.0241373	-0.0791638	0.815497	0.00115346	0.892103	0.26519	0.885974	0.01	0.815497	4.31815	6069
Finland	Austria	-0.0241373	-0.0791638	0.815497	0.00115346	0.892103	0.26519	0.885974	0.01	0.815497	4.32121	6070
Manaus	Moldova	0.66373	0.393062	0.815526	0.00182557	0.744768	0.793533	0.50557	0.01	0.815526	4.32749	6071
Moldova	Manaus	-0.66373	0.393062	0.815526	0.00182557	0.744768	0.793533	0.50557	0.01	0.815526	4.32443	6072
Czech Republic	Japan	0.0325359	-0.0119653	0.815823	0.129057	0.233845	0.0577646	0.945178	0.148118	0.815823	4.33214	6073
Japan	Czech Republic	-0.0325359	-0.0119653	0.815823	0.129057	0.233845	0.0577646	0.945178	0.148118	0.815823	4.33522	6074
South Korea	State of Sergipe	-1.19069	0.141871	0.81643	0.0898807	0.652628	0.543199	0.536681	0.0329236	0.81643	4.34153	6075
State of Sergipe	South Korea	1.19069	0.141871	0.81643	0.0898807	0.652628	0.543199	0.536681	0.0329236	0.81643	4.34462	6076
Luxembourg	Portugal	0.0389457	-0.0845346	0.816513	0.233748	0.439142	0.971104	0.259672	0.01	0.816513	4.34815	6077
Portugal	Luxembourg	-0.0389457	-0.0845346	0.816513	0.233748	0.439142	0.971104	0.259672	0.01	0.816513	4.35125	6078
Croatia	Moldova	-0.371416	0.0562675	0.816897	0.864279	0.216922	0.0708377	0.778851	0.01	0.816897	4.3595	6079
Moldova	Croatia	0.371416	0.0562675	0.816897	0.864279	0.216922	0.0708377	0.778851	0.01	0.816897	4.35639	6080
Bulgaria	State of Paraíba	-1.18306	0.0887113	0.817024	0.255359	0.270879	0.486189	0.997697	0.01	0.817024	4.36641	6081
State of Paraíba	Bulgaria	1.18306	0.0887113	0.817024	0.255359	0.270879	0.486189	0.997697	0.01	0.817024	4.36329	6082
State of Amapá	Sweden	0.583924	0.344274	0.817136	0.927044	0.419674	0.0487111	0.483682	0.01	0.817136	4.37326	6083
Sweden	State of Amapá	-0.583924	0.344274	0.817136	0.927044	0.419674	0.0487111	0.483682	0.01	0.817136	4.37013	6084
Federal District	Hungary	3.83746	-0.107609	0.817148	0.0156657	0.856404	0.768398	0.631416	0.01	0.817148	4.37645	6085
Hungary	Federal District	-3.83746	-0.107609	0.817148	0.0156657	0.856404	0.768398	0.631416	0.01	0.817148	4.37958	6086
Ireland	Porto Alegre	-1.8418	0.1691	0.817247	0.00225886	0.67213	0.479125	0.502571	0.0145944	0.817247	4.38326	6087
Porto Alegre	Ireland	1.8418	0.1691	0.817247	0.00225886	0.67213	0.479125	0.502571	0.0145944	0.817247	4.3864	6088
Bulgaria	Canada	0.196997	0.0948732	0.817457	0.172925	0.516955	0.00989503	0.460267	0.287763	0.817457	4.39383	6089
Canada	Bulgaria	-0.196997	0.0948732	0.817457	0.172925	0.516955	0.00989503	0.460267	0.287763	0.817457	4.39067	6090
Moldova	Norway	0.405819	0.0591489	0.817897	0.109178	0.628932	0.0713406	0.421749	0.01	0.817897	4.39936	6091
Norway	Moldova	-0.405819	0.0591489	0.817897	0.109178	0.628932	0.0713406	0.421749	0.01	0.817897	4.40252	6092
Bahrain	State of Rio Grande do Norte	-0.894982	0.294769	0.817934	0.00419217	0.375761	0.027601	0.566397	0.01	0.817934	4.40907	6093
State of Rio Grande do Norte	Bahrain	0.894982	0.294769	0.817934	0.00419217	0.375761	0.027601	0.566397	0.01	0.817934	4.40589	6094
Slovenia	Tokyo - JP	-0.025585	-0.0186999	0.818158	0.0177296	0.171534	0.779592	0.642388	0.0102706	0.818158	4.41345	6095
Tokyo - JP	Slovenia	0.025585	-0.0186999	0.818158	0.0177296	0.171534	0.779592	0.642388	0.0102706	0.818158	4.41664	6096
Austria	State of Santa Catarina	-1.40056	-0.0675148	0.818204	0.434779	0.746116	0.971838	0.170788	0.01	0.818204	4.42327	6097
State of Santa Catarina	Austria	1.40056	-0.0675148	0.818204	0.434779	0.746116	0.971838	0.170788	0.01	0.818204	4.42008	6098
Belo Horizonte	Spain	1.42754	-0.258587	0.818519	0.252369	0.0094921	0.253358	0.00235202	0.0366844	0.818519	4.43138	6099
Spain	Belo Horizonte	-1.42754	-0.258587	0.818519	0.252369	0.0094921	0.253358	0.00235202	0.0366844	0.818519	4.42817	6100
Canada	Turkey	-0.00883483	-0.0571837	0.818813	0.0431074	0.989052	0.0483694	0.607864	0.0899795	0.818813	4.43618	6101
Turkey	Canada	0.00883483	-0.0571837	0.818813	0.0431074	0.989052	0.0483694	0.607864	0.0899795	0.818813	4.43939	6102
Berlin	Denmark	0.00749742	-0.0818718	0.819175	0.0236229	0.66251	0.0536136	0.343202	0.01	0.819175	4.4478	6103
Denmark	Berlin	-0.00749742	-0.0818718	0.819175	0.0236229	0.66251	0.0536136	0.343202	0.01	0.819175	4.44458	6104
France	State of São Paulo	-1.22141	0.189956	0.819303	0.0061036	0.746716	0.00189109	0.915791	0.369215	0.819303	4.45172	6105
State of São Paulo	France	1.22141	0.189956	0.819303	0.0061036	0.746716	0.00189109	0.915791	0.369215	0.819303	4.45496	6106
Australia	Belo Horizonte	-1.37707	-0.103745	0.819462	0.00429397	0.360941	0.0450487	0.871691	0.01	0.819462	4.46231	6107
Belo Horizonte	Australia	1.37707	-0.103745	0.819462	0.00429397	0.360941	0.0450487	0.871691	0.01	0.819462	4.45906	6108
Bulgaria	Croatia	0.165542	0.0360698	0.819618	0.174367	0.624564	0.00983648	0.801754	0.01	0.819618	4.46966	6109
Croatia	Bulgaria	-0.165542	0.0360698	0.819618	0.174367	0.624564	0.00983648	0.801754	0.01	0.819618	4.46641	6110
Norway	State of Paraíba	-1.44287	-0.0809837	0.819868	0.580195	0.419834	0.777225	0.867908	0.01	0.819868	4.47756	6111
State of Paraíba	Norway	1.44287	-0.0809837	0.819868	0.580195	0.419834	0.777225	0.867908	0.01	0.819868	4.47429	6112
Saudi Arabia	State of Piauí	-0.977656	0.0573609	0.820006	0.104812	0.657408	0.289152	0.201538	0.01	0.820006	4.48486	6113
State of Piauí	Saudi Arabia	0.977656	0.0573609	0.820006	0.104812	0.657408	0.289152	0.201538	0.01	0.820006	4.48158	6114
Saudi Arabia	United Arab Emirates	0.214138	-0.0272494	0.820151	0.543924	0.0988332	0.153118	0.036226	0.0725133	0.820151	4.48893	6115
United Arab Emirates	Saudi Arabia	-0.214138	-0.0272494	0.820151	0.543924	0.0988332	0.153118	0.036226	0.0725133	0.820151	4.49222	6116
Ireland	State of Rio Grande do Sul	-1.30594	0.158172	0.820315	0.000249915	0.783313	0.695963	0.416459	0.01	0.820315	4.49641	6117
State of Rio Grande do Sul	Ireland	1.30594	0.158172	0.820315	0.000249915	0.783313	0.695963	0.416459	0.01	0.820315	4.49971	6118
Luxembourg	State of Ceará	-0.525983	0.184945	0.820347	0.108056	0.535947	0.116266	0.0419131	0.0465769	0.820347	4.50318	6119
State of Ceará	Luxembourg	0.525983	0.184945	0.820347	0.108056	0.535947	0.116266	0.0419131	0.0465769	0.820347	4.50649	6120
Berlin	Fortaleza	-0.370461	-0.435066	0.820575	0.11987	0.58108	0.150817	0.63333	0.0335868	0.820575	4.51105	6121
Fortaleza	Berlin	0.370461	-0.435066	0.820575	0.11987	0.58108	0.150817	0.63333	0.0335868	0.820575	4.51437	6122
Denmark	Ukraine	-0.170831	-0.0498913	0.821194	0.0329822	0.124113	0.010918	0.0983234	0.222983	0.821194	4.52443	6123
Ukraine	Denmark	0.170831	-0.0498913	0.821194	0.0329822	0.124113	0.010918	0.0983234	0.222983	0.821194	4.5211	6124
Costa Rica	Poland	0.393332	-0.0190485	0.821265	0.0751502	0.414487	0.0642983	0.72129	0.0898114	0.821265	4.52815	6125
Poland	Costa Rica	-0.393332	-0.0190485	0.821265	0.0751502	0.414487	0.0642983	0.72129	0.0898114	0.821265	4.53149	6126
Greece	State of Minas Gerais	-1.08405	-0.0296108	0.821405	0.0251084	0.54784	0.828062	0.141036	0.01	0.821405	4.53561	6127
State of Minas Gerais	Greece	1.08405	-0.0296108	0.821405	0.0251084	0.54784	0.828062	0.141036	0.01	0.821405	4.53896	6128
Bulgaria	State of Rio Grande do Sul	-1.1432	-0.0463311	0.821691	0.00124137	0.785924	0.269739	0.723351	0.01	0.821691	4.54389	6129
State of Rio Grande do Sul	Bulgaria	1.1432	-0.0463311	0.821691	0.00124137	0.785924	0.269739	0.723351	0.01	0.821691	4.54725	6130
Berlin	Tokyo - JP	-0.0652005	0.0282996	0.822303	0.00195508	0.0909871	0.0123434	0.682666	0.01	0.822303	4.55738	6131
Tokyo - JP	Berlin	0.0652005	0.0282996	0.822303	0.00195508	0.0909871	0.0123434	0.682666	0.01	0.822303	4.55401	6132
State of Acre	State of Sergipe	-0.258611	1.14733	0.8228	0.00394287	0.541072	0.0499417	0.346865	0.01	0.8228	4.56352	6133
State of Sergipe	State of Acre	0.258611	1.14733	0.8228	0.00394287	0.541072	0.0499417	0.346865	0.01	0.8228	4.56691	6134
Peru	State of Mato Grosso	-0.273211	-0.384016	0.822864	1.15255e-05	0.411218	0.00664829	0.647755	0.01	0.822864	4.57065	6135
State of Mato Grosso	Peru	0.273211	-0.384016	0.822864	1.15255e-05	0.411218	0.00664829	0.647755	0.01	0.822864	4.57405	6136
Belo Horizonte	Peru	-0.241928	-0.411154	0.822906	2.15398e-06	0.593797	0.00252297	0.862181	0.01	0.822906	4.58109	6137
Peru	Belo Horizonte	0.241928	-0.411154	0.822906	2.15398e-06	0.593797	0.00252297	0.862181	0.01	0.822906	4.57768	6138
Russia	State of Goiás	-2.1861	-0.0572507	0.822933	0.000148834	0.71647	0.294401	0.657036	0.01	0.822933	4.58807	6139
State of Goiás	Russia	2.1861	-0.0572507	0.822933	0.000148834	0.71647	0.294401	0.657036	0.01	0.822933	4.58465	6140
Croatia	Czech Republic	-0.00564799	0.0312714	0.822983	0.709791	0.449102	0.171305	0.554624	0.01	0.822983	4.59177	6141
Czech Republic	Croatia	0.00564799	0.0312714	0.822983	0.709791	0.449102	0.171305	0.554624	0.01	0.822983	4.59519	6142
State of Amazonas	Turkey	0.853663	-0.232606	0.823033	0.000169506	0.367854	0.343958	0.0367098	0.0244812	0.823033	4.60234	6143
Turkey	State of Amazonas	-0.853663	-0.232606	0.823033	0.000169506	0.367854	0.343958	0.0367098	0.0244812	0.823033	4.59891	6144
Rio de Janeiro city	State of Sergipe	0.941781	0.637247	0.82304	0.130257	0.764028	0.584149	0.636307	0.01	0.82304	4.60927	6145
State of Sergipe	Rio de Janeiro city	-0.941781	0.637247	0.82304	0.130257	0.764028	0.584149	0.636307	0.01	0.82304	4.60583	6146
Germany	State of São Paulo	-1.30389	0.0672911	0.823471	0.04444	0.661416	0.0347458	0.391441	0.233533	0.823471	4.61514	6147
State of São Paulo	Germany	1.30389	0.0672911	0.823471	0.04444	0.661416	0.0347458	0.391441	0.233533	0.823471	4.6186	6148
Federal District	State of Rondônia	2.84291	-0.367956	0.823738	0.00332618	0.411034	0.0653327	0.995581	0.01	0.823738	4.62703	6149
State of Rondônia	Federal District	-2.84291	-0.367956	0.823738	0.00332618	0.411034	0.0653327	0.995581	0.01	0.823738	4.62356	6150
State of Goiás	State of Mato Grosso	0.205908	0.379928	0.824312	2.74427e-05	0.731387	0.00480399	0.7595	0.01	0.824312	4.63722	6151
State of Mato Grosso	State of Goiás	-0.205908	0.379928	0.824312	2.74427e-05	0.731387	0.00480399	0.7595	0.01	0.824312	4.63373	6152
State of Paraíba	São Paulo city	0.0825217	-0.225758	0.82459	0.55577	0.569358	0.856602	0.784212	0.01	0.82459	4.64227	6153
São Paulo city	State of Paraíba	-0.0825217	-0.225758	0.82459	0.55577	0.569358	0.856602	0.784212	0.01	0.82459	4.64577	6154
State of Minas Gerais	State of Sergipe	-0.125921	0.43431	0.825278	0.183406	0.100769	0.727101	0.947864	0.0117007	0.825278	4.65315	6155
State of Sergipe	State of Minas Gerais	0.125921	0.43431	0.825278	0.183406	0.100769	0.727101	0.947864	0.0117007	0.825278	4.65666	6156
Norway	State of Maranhão	-0.434928	0.0764083	0.825337	0.00157423	0.535152	0.80344	0.973664	0.01	0.825337	4.66051	6157
State of Maranhão	Norway	0.434928	0.0764083	0.825337	0.00157423	0.535152	0.80344	0.973664	0.01	0.825337	4.66403	6158
Finland	Rio de Janeiro city	-2.4105	-0.295909	0.825408	0.505881	0.0538651	0.872919	0.55387	0.01	0.825408	4.66795	6159
Rio de Janeiro city	Finland	2.4105	-0.295909	0.825408	0.505881	0.0538651	0.872919	0.55387	0.01	0.825408	4.67148	6160
Bulgaria	State of Mato Grosso do Sul	-1.47438	0.0451052	0.825608	0.00214518	0.33333	0.834461	0.507252	0.01	0.825608	4.67615	6161
State of Mato Grosso do Sul	Bulgaria	1.47438	0.0451052	0.825608	0.00214518	0.33333	0.834461	0.507252	0.01	0.825608	4.67969	6162
Norway	State of Espírito Santo	-1.25708	0.11002	0.825949	0.0727582	0.443755	0.0620041	0.841565	0.01	0.825949	4.68873	6163
State of Espírito Santo	Norway	1.25708	0.11002	0.825949	0.0727582	0.443755	0.0620041	0.841565	0.01	0.825949	4.68518	6164
Romania	Slovenia	0.529142	-0.0331867	0.825972	0.215642	0.785841	0.291783	0.362096	0.01	0.825972	4.69242	6165
Slovenia	Romania	-0.529142	-0.0331867	0.825972	0.215642	0.785841	0.291783	0.362096	0.01	0.825972	4.69599	6166
Belo Horizonte	State of Goiás	-0.741298	-0.52653	0.826791	0.000186401	0.371448	0.000667855	0.704195	0.01	0.826791	4.7078	6167
State of Goiás	Belo Horizonte	0.741298	-0.52653	0.826791	0.000186401	0.371448	0.000667855	0.704195	0.01	0.826791	4.70422	6168
Porto Alegre	State of Goiás	-0.493624	0.265228	0.826976	4.40546e-07	0.645576	0.696964	0.648309	0.702375	0.826976	4.71603	6169
State of Goiás	Porto Alegre	0.493624	0.265228	0.826976	4.40546e-07	0.645576	0.696964	0.648309	0.702375	0.826976	4.71244	6170
Peru	Poland	2.02041	-0.52101	0.827136	5.52395e-07	0.684819	0.00270309	0.954468	0.01	0.827136	4.72054	6171
Poland	Peru	-2.02041	-0.52101	0.827136	5.52395e-07	0.684819	0.00270309	0.954468	0.01	0.827136	4.72414	6172
Peru	State of Amapá	1.13483	-0.463343	0.827342	6.69698e-05	0.645766	0.00183361	0.659124	0.01	0.827342	4.72893	6173
State of Amapá	Peru	-1.13483	-0.463343	0.827342	6.69698e-05	0.645766	0.00183361	0.659124	0.01	0.827342	4.73255	6174
South Korea	State of Santa Catarina	-1.37388	0.0433276	0.827415	0.000242396	0.419378	0.289298	0.413979	0.01	0.827415	4.73659	6175
State of Santa Catarina	South Korea	1.37388	0.0433276	0.827415	0.000242396	0.419378	0.289298	0.413979	0.01	0.827415	4.74021	6176
Greece	State of Santa Catarina	-1.30908	0.0664627	0.827789	0.000403712	0.402895	0.310315	0.566064	0.01	0.827789	4.74963	6177
State of Santa Catarina	Greece	1.30908	0.0664627	0.827789	0.000403712	0.402895	0.310315	0.566064	0.01	0.827789	4.74599	6178
Moldova	Switzerland	0.411574	0.154313	0.828293	0.0130269	0.709718	0.0642908	0.379681	0.0938447	0.828293	4.75982	6179
Switzerland	Moldova	-0.411574	0.154313	0.828293	0.0130269	0.709718	0.0642908	0.379681	0.0938447	0.828293	4.75617	6180
Bahrain	State of Pará	-0.196123	-0.336711	0.828706	0.142643	0.443515	0.00634149	0.637005	0.273343	0.828706	4.76586	6181
State of Pará	Bahrain	0.196123	-0.336711	0.828706	0.142643	0.443515	0.00634149	0.637005	0.273343	0.828706	4.76952	6182
Moldova	State of Bahia	-0.868286	-0.0546361	0.828746	0.729725	0.499384	0.982465	0.738666	0.01	0.828746	4.7771	6183
State of Bahia	Moldova	0.868286	-0.0546361	0.828746	0.729725	0.499384	0.982465	0.738666	0.01	0.828746	4.77342	6184
Belo Horizonte	Czech Republic	1.40259	0.0896067	0.828763	0.038092	0.433398	0.058113	0.747095	0.01	0.828763	4.78457	6185
Czech Republic	Belo Horizonte	-1.40259	0.0896067	0.828763	0.038092	0.433398	0.058113	0.747095	0.01	0.828763	4.78088	6186
Serbia	Tokyo - JP	0.0861453	0.0179798	0.828898	0.0161694	0.705549	0.0211502	0.257794	0.335129	0.828898	4.78905	6187
Tokyo - JP	Serbia	-0.0861453	0.0179798	0.828898	0.0161694	0.705549	0.0211502	0.257794	0.335129	0.828898	4.79275	6188
Manaus	Ukraine	1.11502	-0.473499	0.829666	0.00431862	0.791418	0.572605	0.903492	0.0123491	0.829666	4.80461	6189
Ukraine	Manaus	-1.11502	-0.473499	0.829666	0.00431862	0.791418	0.572605	0.903492	0.0123491	0.829666	4.8009	6190
State of Mato Grosso	Tokyo - JP	2.03825	0.0844261	0.829715	0.00105915	0.538626	0.954248	0.847951	0.0121989	0.829715	4.80862	6191
Tokyo - JP	State of Mato Grosso	-2.03825	0.0844261	0.829715	0.00105915	0.538626	0.954248	0.847951	0.0121989	0.829715	4.81235	6192
Austria	Berlin	0.0192953	-0.0574241	0.829847	0.00231594	0.592143	0.0921975	0.753055	0.01	0.829847	4.82058	6193
Berlin	Austria	-0.0192953	-0.0574241	0.829847	0.00231594	0.592143	0.0921975	0.753055	0.01	0.829847	4.81684	6194
Manaus	Peru	-0.762321	-0.444095	0.829944	0.0018449	0.323663	0.0175455	0.803005	0.01	0.829944	4.8249	6195
Peru	Manaus	0.762321	-0.444095	0.829944	0.0018449	0.323663	0.0175455	0.803005	0.01	0.829944	4.82865	6196
Bahrain	Ireland	0.262651	-0.179882	0.829955	0.000141919	0.853026	0.670519	0.375462	0.01	0.829955	4.83623	6197
Ireland	Bahrain	-0.262651	-0.179882	0.829955	0.000141919	0.853026	0.670519	0.375462	0.01	0.829955	4.83247	6198
Federal District	Portugal	3.75872	-0.0934352	0.830165	0.149723	0.927522	0.500295	0.182837	0.01	0.830165	4.845	6199
Portugal	Federal District	-3.75872	-0.0934352	0.830165	0.149723	0.927522	0.500295	0.182837	0.01	0.830165	4.84123	6200
Qatar	Tokyo - JP	-0.0355856	-0.022882	0.830311	0.0248614	0.625578	0.177018	0.734762	0.01	0.830311	4.85343	6201
Tokyo - JP	Qatar	0.0355856	-0.022882	0.830311	0.0248614	0.625578	0.177018	0.734762	0.01	0.830311	4.84964	6202
Fortaleza	Spain	0.00646682	0.360141	0.830845	0.511651	0.0933583	0.00207492	0.107057	0.386281	0.830845	4.86415	6203
Spain	Fortaleza	-0.00646682	0.360141	0.830845	0.511651	0.0933583	0.00207492	0.107057	0.386281	0.830845	4.86034	6204
Japan	State of Mato Grosso	-2.09195	-0.0825611	0.830935	0.00220786	0.461427	0.972322	0.960162	0.0125456	0.830935	4.86848	6205
State of Mato Grosso	Japan	2.09195	-0.0825611	0.830935	0.00220786	0.461427	0.972322	0.960162	0.0125456	0.830935	4.8723	6206
Saudi Arabia	State of Rio Grande do Sul	-1.08325	-0.0363969	0.831283	0.00113832	0.382611	0.834751	0.255491	0.01	0.831283	4.88199	6207
State of Rio Grande do Sul	Saudi Arabia	1.08325	-0.0363969	0.831283	0.00113832	0.382611	0.834751	0.255491	0.01	0.831283	4.87817	6208
Federal District	State of Pernambuco	2.92011	0.265146	0.831336	0.0547542	0.101105	0.325518	0.648756	0.01	0.831336	4.88614	6209
State of Pernambuco	Federal District	-2.92011	0.265146	0.831336	0.0547542	0.101105	0.325518	0.648756	0.01	0.831336	4.88998	6210
Belarus	France	0.0829474	0.112778	0.831388	0.000146681	0.713433	0.00233153	0.925127	0.349151	0.831388	4.89799	6211
France	Belarus	-0.0829474	0.112778	0.831388	0.000146681	0.713433	0.00233153	0.925127	0.349151	0.831388	4.89413	6212
Belarus	State of Rio Grande do Norte	-1.06704	-0.138559	0.831403	0.00105334	0.395258	0.0136599	0.961118	0.01	0.831403	4.9058	6213
State of Rio Grande do Norte	Belarus	1.06704	-0.138559	0.831403	0.00105334	0.395258	0.0136599	0.961118	0.01	0.831403	4.90194	6214
Macedonia	Germany	0.352758	-0.627769	0.141901	0.154733	0.539484	0.283084	0.416505	0.01	0.831694	4.91139	6215
State of Acre	Macedonia	0.654234	-0.258146	0.831694	0.112837	0.504016	0.0341527	0.477913	0.01	0.831694	4.91527	6216
Belo Horizonte	State of Sergipe	0.213622	0.282483	0.831875	0.0508345	0.335836	0.825552	0.837018	0.01	0.831875	4.92023	6217
State of Sergipe	Belo Horizonte	-0.213622	0.282483	0.831875	0.0508345	0.335836	0.825552	0.837018	0.01	0.831875	4.92412	6218
Manaus	Oman	0.729077	-0.307695	0.831978	0.00919631	0.944206	0.57609	0.47256	0.0128348	0.831978	4.92863	6219
Oman	Manaus	-0.729077	-0.307695	0.831978	0.00919631	0.944206	0.57609	0.47256	0.0128348	0.831978	4.93254	6220
Slovenia	State of Santa Catarina	-1.31707	0.0563547	0.832101	0.0207435	0.391416	0.487887	0.364085	0.01	0.832101	4.9411	6221
State of Santa Catarina	Slovenia	1.31707	0.0563547	0.832101	0.0207435	0.391416	0.487887	0.364085	0.01	0.832101	4.93718	6222
State of Bahia	State of Sergipe	0.0226538	0.538462	0.832103	0.0127218	0.693914	0.617332	0.40705	0.025787	0.832103	4.94896	6223
State of Sergipe	State of Bahia	-0.0226538	0.538462	0.832103	0.0127218	0.693914	0.617332	0.40705	0.025787	0.832103	4.94503	6224
Denmark	Hungary	-0.0269854	-0.0485404	0.832381	0.0024894	0.162066	0.0847999	0.0239769	0.0893948	0.832381	4.9585	6225
Hungary	Denmark	0.0269854	-0.0485404	0.832381	0.0024894	0.162066	0.0847999	0.0239769	0.0893948	0.832381	4.95456	6226
Portugal	State of Paraná	-0.927645	-0.0506557	0.832539	0.523184	0.97575	0.173411	0.159203	0.0873993	0.832539	4.96339	6227
State of Paraná	Portugal	0.927645	-0.0506557	0.832539	0.523184	0.97575	0.173411	0.159203	0.0873993	0.832539	4.96735	6228
Ireland	Libya	-0.0766864	-0.176897	0.832559	2.04626e-05	0.615513	0.714284	0.887037	0.01	0.832559	4.9754	6229
Libya	Ireland	0.0766864	-0.176897	0.832559	2.04626e-05	0.615513	0.714284	0.887037	0.01	0.832559	4.97143	6230
Belgium	Manaus	-1.0241	0.474478	0.832601	0.0749309	0.379053	0.0108967	0.894678	0.270593	0.832601	4.97964	6231
Manaus	Belgium	1.0241	0.474478	0.832601	0.0749309	0.379053	0.0108967	0.894678	0.270593	0.832601	4.98362	6232
Poland	Portugal	-0.015136	-0.054784	0.832787	0.0324539	0.856249	0.100646	0.218044	0.0587872	0.832787	4.99272	6233
Portugal	Poland	0.015136	-0.054784	0.832787	0.0324539	0.856249	0.100646	0.218044	0.0587872	0.832787	4.98872	6234
State of Mato Grosso do Sul	State of Rio Grande do Norte	0.615054	-0.45098	0.832831	0.000476343	0.543883	0.108892	0.867594	0.01	0.832831	4.99699	6235
State of Rio Grande do Norte	State of Mato Grosso do Sul	-0.615054	-0.45098	0.832831	0.000476343	0.543883	0.108892	0.867594	0.01	0.832831	5.001	6236
Norway	Slovenia	-0.0336578	0.0417092	0.832869	0.0138101	0.884493	0.00781222	0.536047	0.01	0.832869	5.00927	6237
Slovenia	Norway	0.0336578	0.0417092	0.832869	0.0138101	0.884493	0.00781222	0.536047	0.01	0.832869	5.00524	6238
Czech Republic	State of Bahia	-1.20207	0.0345901	0.833219	0.642366	0.514777	0.222379	0.447529	0.0242464	0.833219	5.01944	6239
State of Bahia	Czech Republic	1.20207	0.0345901	0.833219	0.642366	0.514777	0.222379	0.447529	0.0242464	0.833219	5.0154	6240
Belo Horizonte	South Korea	1.55937	-0.0740641	0.833343	0.00926746	0.565415	0.0381081	0.889169	0.01	0.833343	5.02424	6241
South Korea	Belo Horizonte	-1.55937	-0.0740641	0.833343	0.00926746	0.565415	0.0381081	0.889169	0.01	0.833343	5.02829	6242
France	Saudi Arabia	-0.225377	-0.125619	0.833527	0.000939288	0.619355	0.00176411	0.526422	0.36526	0.833527	5.03752	6243
Saudi Arabia	France	0.225377	-0.125619	0.833527	0.000939288	0.619355	0.00176411	0.526422	0.36526	0.833527	5.03345	6244
Austria	State of Goiás	-2.3471	-0.0767051	0.833677	0.0369209	0.918238	0.584341	0.21093	0.01	0.833677	5.04658	6245
State of Goiás	Austria	2.3471	-0.0767051	0.833677	0.0369209	0.918238	0.584341	0.21093	0.01	0.833677	5.0425	6246
Japan	Porto Alegre	-1.87775	0.0330696	0.833737	0.00466018	0.733656	0.00280756	0.191642	0.566804	0.833737	5.05512	6247
Porto Alegre	Japan	1.87775	0.0330696	0.833737	0.00466018	0.733656	0.00280756	0.191642	0.566804	0.833737	5.05103	6248
Norway	South Korea	0.0186309	0.0253689	0.83393	3.04016e-05	0.563088	0.672119	0.919488	0.01	0.83393	5.06039	6249
South Korea	Norway	-0.0186309	0.0253689	0.83393	3.04016e-05	0.563088	0.672119	0.919488	0.01	0.83393	5.0645	6250
Colombia	São Paulo city	0.230386	0.131301	0.834069	0.168007	0.763109	0.0498376	0.842487	0.0358008	0.834069	5.06946	6251
São Paulo city	Colombia	-0.230386	0.131301	0.834069	0.168007	0.763109	0.0498376	0.842487	0.0358008	0.834069	5.07358	6252
State of Goiás	State of Maranhão	1.84064	0.179606	0.834348	0.121966	0.340022	0.940648	0.379553	0.01	0.834348	5.07941	6253
State of Maranhão	State of Goiás	-1.84064	0.179606	0.834348	0.121966	0.340022	0.940648	0.379553	0.01	0.834348	5.08354	6254
Argentina	Costa Rica	0.509949	0.0133059	0.835163	3.25946e-05	0.749718	0.0216102	0.408199	0.0934265	0.835163	5.09681	6255
Costa Rica	Argentina	-0.509949	0.0133059	0.835163	3.25946e-05	0.749718	0.0216102	0.408199	0.0934265	0.835163	5.09265	6256
Belo Horizonte	State of Rio Grande do Sul	0.206159	-0.312915	0.835394	0.00144517	0.38575	0.00195304	0.307037	0.01	0.835394	5.10655	6257
State of Rio Grande do Sul	Belo Horizonte	-0.206159	-0.312915	0.835394	0.00144517	0.38575	0.00195304	0.307037	0.01	0.835394	5.10238	6258
Australia	State of Goiás	-2.18956	0.0758887	0.835787	5.21006e-05	0.712304	0.122265	0.464635	0.01	0.835787	5.11731	6259
State of Goiás	Australia	2.18956	0.0758887	0.835787	5.21006e-05	0.712304	0.122265	0.464635	0.01	0.835787	5.11313	6260
Czech Republic	Rio de Janeiro city	-2.04865	0.281477	0.836176	0.615361	0.158037	0.724579	0.815044	0.01	0.836176	5.12809	6261
Rio de Janeiro city	Czech Republic	2.04865	0.281477	0.836176	0.615361	0.158037	0.724579	0.815044	0.01	0.836176	5.12389	6262
Oman	Rio de Janeiro city	-1.82625	0.24304	0.836184	0.61969	0.108624	0.940193	0.853495	0.01	0.836184	5.13235	6263
Rio de Janeiro city	Oman	1.82625	0.24304	0.836184	0.61969	0.108624	0.940193	0.853495	0.01	0.836184	5.13656	6264
State of Bahia	Ukraine	1.08242	0.0506053	0.836623	0.00254908	0.535976	0.711536	0.500144	0.01	0.836623	5.14348	6265
Ukraine	State of Bahia	-1.08242	0.0506053	0.836623	0.00254908	0.535976	0.711536	0.500144	0.01	0.836623	5.14771	6266
State of Maranhão	State of Pernambuco	-0.338132	0.296529	0.836626	0.84553	0.438502	0.700219	0.0386147	0.01	0.836626	5.15196	6267
State of Pernambuco	State of Maranhão	0.338132	0.296529	0.836626	0.84553	0.438502	0.700219	0.0386147	0.01	0.836626	5.15621	6268
Finland	Germany	0.00665792	0.100968	0.836661	6.25898e-06	0.697951	0.156183	0.763373	0.01	0.836661	5.16493	6269
Germany	Finland	-0.00665792	0.100968	0.836661	6.25898e-06	0.697951	0.156183	0.763373	0.01	0.836661	5.16067	6270
Russia	State of Paraná	-0.832363	-0.0319358	0.837405	0.0503443	0.702875	0.357614	0.800139	0.01	0.837405	5.1738	6271
State of Paraná	Russia	0.832363	-0.0319358	0.837405	0.0503443	0.702875	0.357614	0.800139	0.01	0.837405	5.17807	6272
South Korea	State of Amapá	-0.708166	0.196838	0.837421	0.0238347	0.680156	0.00705256	0.518121	0.01	0.837421	5.18245	6273
State of Amapá	South Korea	0.708166	0.196838	0.837421	0.0238347	0.680156	0.00705256	0.518121	0.01	0.837421	5.18674	6274
Spain	State of Paraíba	-1.21752	0.245612	0.837513	0.27623	0.00794089	0.624671	0.00294836	0.0119766	0.837513	5.19161	6275
State of Paraíba	Spain	1.21752	0.245612	0.837513	0.27623	0.00794089	0.624671	0.00294836	0.0119766	0.837513	5.19592	6276
Denmark	Peru	-2.03329	-0.449673	0.837669	1.08651e-06	0.78714	0.00290565	0.981926	0.01	0.837669	5.2012	6277
Peru	Denmark	2.03329	-0.449673	0.837669	1.08651e-06	0.78714	0.00290565	0.981926	0.01	0.837669	5.20552	6278
Berlin	Ireland	-0.0730029	-0.232964	0.838241	2.56225e-05	0.43445	0.424146	0.160542	0.021551	0.838241	5.2134	6279
Ireland	Berlin	0.0730029	-0.232964	0.838241	2.56225e-05	0.43445	0.424146	0.160542	0.021551	0.838241	5.21774	6280
Rio de Janeiro city	State of Alagoas	1.55801	-0.374483	0.838585	0.476955	0.635494	0.462496	0.811128	0.01	0.838585	5.22858	6281
State of Alagoas	Rio de Janeiro city	-1.55801	-0.374483	0.838585	0.476955	0.635494	0.462496	0.811128	0.01	0.838585	5.22422	6282
Argentina	São Paulo city	-0.319248	0.145399	0.838773	0.333543	0.22241	0.140628	0.973369	0.01	0.838773	5.23411	6283
São Paulo city	Argentina	0.319248	0.145399	0.838773	0.333543	0.22241	0.140628	0.973369	0.01	0.838773	5.23848	6284
Peru	State of Santa Catarina	0.425952	-0.424521	0.838797	1.04325e-06	0.751074	0.00248447	0.939644	0.01	0.838797	5.24301	6285
State of Santa Catarina	Peru	-0.425952	-0.424521	0.838797	1.04325e-06	0.751074	0.00248447	0.939644	0.01	0.838797	5.24739	6286
Kuwait	State of Amapá	-0.679471	0.234146	0.838951	0.0124714	0.472483	0.00323481	0.863935	0.01	0.838951	5.25714	6287
State of Amapá	Kuwait	0.679471	0.234146	0.838951	0.0124714	0.472483	0.00323481	0.863935	0.01	0.838951	5.25274	6288
Japan	Qatar	-0.0162766	-0.0198441	0.839032	0.0478008	0.641874	0.036417	0.844792	0.01	0.839032	5.26206	6289
Qatar	Japan	0.0162766	-0.0198441	0.839032	0.0478008	0.641874	0.036417	0.844792	0.01	0.839032	5.26647	6290
Libya	Romania	-0.386758	0.0240191	0.839038	0.179161	0.0150885	0.443896	0.127819	0.0201616	0.839038	5.27093	6291
Romania	Libya	0.386758	0.0240191	0.839038	0.179161	0.0150885	0.443896	0.127819	0.0201616	0.839038	5.27536	6292
Bahrain	State of Paraíba	-1.19918	0.0914617	0.839258	0.0785046	0.431585	0.591306	0.756476	0.01	0.839258	5.28563	6293
State of Paraíba	Bahrain	1.19918	0.0914617	0.839258	0.0785046	0.431585	0.591306	0.756476	0.01	0.839258	5.28118	6294
Netherlands	Spain	-0.107623	0.30098	0.839591	0.00737493	0.877231	0.241402	0.702656	0.01	0.839591	5.29218	6295
Spain	Netherlands	0.107623	0.30098	0.839591	0.00737493	0.877231	0.241402	0.702656	0.01	0.839591	5.29665	6296
Chile	Saudi Arabia	0.39518	0.184086	0.839592	5.67333e-06	0.713958	0.0751965	0.967894	0.01	0.839592	5.30112	6297
Saudi Arabia	Chile	-0.39518	0.184086	0.839592	5.67333e-06	0.713958	0.0751965	0.967894	0.01	0.839592	5.3056	6298
Bulgaria	Moldova	-0.2042	0.0991854	0.839681	0.265374	0.525441	0.0021915	0.420689	0.01	0.839681	5.31064	6299
Moldova	Bulgaria	0.2042	0.0991854	0.839681	0.265374	0.525441	0.0021915	0.420689	0.01	0.839681	5.31513	6300
Peru	State of Amazonas	1.03553	-0.407837	0.839808	0.000211362	0.316883	0.011947	0.820703	0.01	0.839808	5.32495	6301
State of Amazonas	Peru	-1.03553	-0.407837	0.839808	0.000211362	0.316883	0.011947	0.820703	0.01	0.839808	5.32044	6302
Bosnia and Herzegovina	Czech Republic	0.596128	-0.0452794	0.839999	0.210014	0.520886	0.143899	0.988928	0.296064	0.839999	5.33521	6303
Czech Republic	Bosnia and Herzegovina	-0.596128	-0.0452794	0.839999	0.210014	0.520886	0.143899	0.988928	0.296064	0.839999	5.33068	6304
Bosnia and Herzegovina	Slovenia	0.601765	0.0491565	0.840038	0.447397	0.208941	0.377068	0.995943	0.0369499	0.840038	5.34453	6305
Slovenia	Bosnia and Herzegovina	-0.601765	0.0491565	0.840038	0.447397	0.208941	0.377068	0.995943	0.0369499	0.840038	5.33999	6306
Peru	State of Pernambuco	0.997538	-0.397395	0.840266	2.38058e-05	0.427261	0.00521272	0.743392	0.01	0.840266	5.35508	6307
State of Pernambuco	Peru	-0.997538	-0.397395	0.840266	2.38058e-05	0.427261	0.00521272	0.743392	0.01	0.840266	5.35053	6308
Netherlands	State of Paraíba	-1.40458	-0.170491	0.840346	0.0829768	0.305064	0.0137853	0.0154225	0.286063	0.840346	5.36016	6309
State of Paraíba	Netherlands	1.40458	-0.170491	0.840346	0.0829768	0.305064	0.0137853	0.0154225	0.286063	0.840346	5.36474	6310
Portugal	State of Maranhão	-0.398198	-0.0687945	0.840838	0.00459269	0.5691	0.439209	0.583615	0.0176229	0.840838	5.37705	6311
State of Maranhão	Portugal	0.398198	-0.0687945	0.840838	0.00459269	0.5691	0.439209	0.583615	0.0176229	0.840838	5.37246	6312
Peru	South Korea	1.89719	-0.29518	0.840859	4.75133e-07	0.675375	0.00263526	0.930064	0.01	0.840859	5.38639	6313
South Korea	Peru	-1.89719	-0.29518	0.840859	4.75133e-07	0.675375	0.00263526	0.930064	0.01	0.840859	5.38178	6314
Sweden	Switzerland	0.0874225	0.183351	0.84099	0.00524858	0.752191	0.548348	0.414058	0.01	0.84099	5.39185	6315
Switzerland	Sweden	-0.0874225	0.183351	0.84099	0.00524858	0.752191	0.548348	0.414058	0.01	0.84099	5.39647	6316
Denmark	Portugal	-0.0876708	-0.0324855	0.841256	0.045109	0.742307	0.915196	0.881318	0.01	0.841256	5.40281	6317
Portugal	Denmark	0.0876708	-0.0324855	0.841256	0.045109	0.742307	0.915196	0.881318	0.01	0.841256	5.40746	6318
Kuwait	State of Acre	-0.835196	0.172867	0.841337	0.179386	0.309822	0.11747	0.72224	0.01	0.841337	5.41728	6319
State of Acre	Kuwait	0.835196	0.172867	0.841337	0.179386	0.309822	0.11747	0.72224	0.01	0.841337	5.41262	6320
Belo Horizonte	Berlin	1.46386	0.10537	0.841424	0.196357	0.505888	0.033061	0.65373	0.01	0.841424	5.42719	6321
Berlin	Belo Horizonte	-1.46386	0.10537	0.841424	0.196357	0.505888	0.033061	0.65373	0.01	0.841424	5.42251	6322
Qatar	State of São Paulo	-1.31887	-0.044497	0.841692	0.344498	0.27665	0.0722561	0.86347	0.01	0.841692	5.43829	6323
State of São Paulo	Qatar	1.31887	-0.044497	0.841692	0.344498	0.27665	0.0722561	0.86347	0.01	0.841692	5.4336	6324
Denmark	Poland	-0.0809846	-0.0518027	0.841937	0.0270168	0.204941	0.0229929	0.0846212	0.112834	0.841937	5.44928	6325
Poland	Denmark	0.0809846	-0.0518027	0.841937	0.0270168	0.204941	0.0229929	0.0846212	0.112834	0.841937	5.44457	6326
Chile	State of Sergipe	-0.398558	-0.326051	0.842146	0.0352867	0.252878	0.179573	0.75041	0.01	0.842146	5.46008	6327
State of Sergipe	Chile	0.398558	-0.326051	0.842146	0.0352867	0.252878	0.179573	0.75041	0.01	0.842146	5.45535	6328
State of Piauí	State of São Paulo	-0.0863151	0.15942	0.842259	0.00275565	0.437356	0.787124	0.977841	0.01	0.842259	5.4703	6329
State of São Paulo	State of Piauí	0.0863151	0.15942	0.842259	0.00275565	0.437356	0.787124	0.977841	0.01	0.842259	5.46555	6330
Japan	United States	-0.802026	-0.063344	0.842507	0.00804165	0.30618	0.0948165	0.697532	0.0626085	0.842507	5.47666	6331
United States	Japan	0.802026	-0.063344	0.842507	0.00804165	0.30618	0.0948165	0.697532	0.0626085	0.842507	5.48142	6332
Denmark	Greece	-0.0545208	-0.0336901	0.842613	0.0101569	0.323631	0.0262805	0.10379	0.139105	0.842613	5.49166	6333
Greece	Denmark	0.0545208	-0.0336901	0.842613	0.0101569	0.323631	0.0262805	0.10379	0.139105	0.842613	5.48688	6334
Lebanon	State of Acre	-0.784357	0.192955	0.842627	0.153909	0.624019	0.202875	0.415232	0.01	0.842627	5.49654	6335
State of Acre	Lebanon	0.784357	0.192955	0.842627	0.153909	0.624019	0.202875	0.415232	0.01	0.842627	5.50134	6336
Hungary	Turkey	-0.0482995	-0.010537	0.842717	0.286948	0.837529	0.0559419	0.794278	0.01	0.842717	5.50673	6337
Turkey	Hungary	0.0482995	-0.010537	0.842717	0.286948	0.837529	0.0559419	0.794278	0.01	0.842717	5.51155	6338
Macedonia	France	0.332165	0.0168385	0.98617	0.0128506	0.725579	0.00540378	0.772963	0.300759	0.843163	5.52412	6339
State of Mato Grosso do Sul	Macedonia	1.2943	0.0844042	0.843163	0.73696	0.163693	0.868949	0.793301	0.01	0.843163	5.51928	6340
Macedonia	Fortaleza	0.194358	0.163887	0.933132	0.0840068	0.787242	0.0566784	0.354491	0.0696597	0.843225	5.53422	6341
South Korea	Macedonia	-0.390831	-0.0516882	0.843225	0.354107	0.574134	0.153326	0.823461	0.01	0.843225	5.52937	6342
Finland	State of Mato Grosso	-2.05208	0.115883	0.843843	0.0481895	0.42046	0.793775	0.828731	0.01	0.843843	5.54313	6343
State of Mato Grosso	Finland	2.05208	0.115883	0.843843	0.0481895	0.42046	0.793775	0.828731	0.01	0.843843	5.548	6344
France	State of Amazonas	-0.828344	-0.243322	0.843993	0.00971823	0.816915	0.0226051	0.801585	0.206552	0.843993	5.55876	6345
State of Amazonas	France	0.828344	-0.243322	0.843993	0.00971823	0.816915	0.0226051	0.801585	0.206552	0.843993	5.55387	6346
Libya	State of Sergipe	-0.977184	0.137986	0.844287	0.080835	0.8131	0.465538	0.485186	0.035282	0.844287	5.5656	6347
State of Sergipe	Libya	0.977184	0.137986	0.844287	0.080835	0.8131	0.465538	0.485186	0.035282	0.844287	5.57051	6348
Finland	State of Paraíba	-1.46867	-0.0910766	0.84432	0.408862	0.338657	0.582658	0.833336	0.01	0.84432	5.58057	6349
State of Paraíba	Finland	1.46867	-0.0910766	0.84432	0.408862	0.338657	0.582658	0.833336	0.01	0.84432	5.57564	6350
South Korea	State of Paraná	-1.01189	-0.0323397	0.844726	0.0169149	0.377827	0.163016	0.576752	0.01	0.844726	5.58819	6351
State of Paraná	South Korea	1.01189	-0.0323397	0.844726	0.0169149	0.377827	0.163016	0.576752	0.01	0.844726	5.59314	6352
Saudi Arabia	State of Rio Grande do Norte	-0.877197	-0.16196	0.84481	0.000884312	0.565239	0.00884865	0.223856	0.01	0.84481	5.59864	6353
State of Rio Grande do Norte	Saudi Arabia	0.877197	-0.16196	0.84481	0.000884312	0.565239	0.00884865	0.223856	0.01	0.84481	5.60361	6354
State of Ceará	State of Rio de Janeiro	-1.04063	-0.481676	0.844896	0.00429609	0.2965	0.995985	0.912415	0.01	0.844896	5.61413	6355
State of Rio de Janeiro	State of Ceará	1.04063	-0.481676	0.844896	0.00429609	0.2965	0.995985	0.912415	0.01	0.844896	5.60915	6356
Chile	State of Mato Grosso	-1.50428	0.371877	0.845179	0.00568961	0.573167	0.0124289	0.925425	0.01	0.845179	5.626	6357
State of Mato Grosso	Chile	1.50428	0.371877	0.845179	0.00568961	0.573167	0.0124289	0.925425	0.01	0.845179	5.621	6358
Macedonia	Finland	0.498445	-0.892373	0.0685743	0.398936	0.775912	0.105196	0.394904	0.01	0.845254	5.63653	6359
Peru	Macedonia	1.63398	-0.470319	0.845254	1.34634e-06	0.355398	0.00283132	0.912738	0.01	0.845254	5.63151	6360
Bosnia and Herzegovina	Federal District	-3.22298	-0.113858	0.845254	0.00151667	0.664934	0.641618	0.724631	0.0206816	0.845254	5.64156	6361
Federal District	Bosnia and Herzegovina	3.22298	-0.113858	0.845254	0.00151667	0.664934	0.641618	0.724631	0.0206816	0.845254	5.6466	6362
Chile	Portugal	0.745093	-0.195141	0.845643	3.55675e-05	0.517889	0.172496	0.924326	0.01	0.845643	5.6593	6363
Portugal	Chile	-0.745093	-0.195141	0.845643	3.55675e-05	0.517889	0.172496	0.924326	0.01	0.845643	5.65424	6364
Federal District	Switzerland	3.84984	-0.11413	0.845858	0.940624	0.469279	0.219421	0.0106765	0.0105062	0.845858	5.67089	6365
Switzerland	Federal District	-3.84984	-0.11413	0.845858	0.940624	0.469279	0.219421	0.0106765	0.0105062	0.845858	5.66581	6366
Fortaleza	Kuwait	0.0314077	-0.353384	0.845927	0.0593667	0.10628	0.439403	0.0432139	0.01	0.845927	5.68153	6367
Kuwait	Fortaleza	-0.0314077	-0.353384	0.845927	0.0593667	0.10628	0.439403	0.0432139	0.01	0.845927	5.67644	6368
Argentina	Serbia	0.782329	0.0523507	0.846211	0.00797097	0.257107	0.0514308	0.764579	0.0372125	0.846211	5.68855	6369
Serbia	Argentina	-0.782329	0.0523507	0.846211	0.00797097	0.257107	0.0514308	0.764579	0.0372125	0.846211	5.69366	6370
Austria	State of Piauí	-1.21019	0.0586356	0.84668	0.249918	0.598687	0.194125	0.0988534	0.0646772	0.84668	5.70708	6371
State of Piauí	Austria	1.21019	0.0586356	0.84668	0.249918	0.598687	0.194125	0.0988534	0.0646772	0.84668	5.70194	6372
Germany	State of Rondônia	-1.10075	-0.22191	0.846943	0.273502	0.360925	0.199367	0.985325	0.01	0.846943	5.71916	6373
State of Rondônia	Germany	1.10075	-0.22191	0.846943	0.273502	0.360925	0.199367	0.985325	0.01	0.846943	5.714	6374
State of Minas Gerais	Tokyo - JP	1.05231	0.0162705	0.847016	0.000278503	0.499277	0.77566	0.05961	0.01	0.847016	5.72482	6375
Tokyo - JP	State of Minas Gerais	-1.05231	0.0162705	0.847016	0.000278503	0.499277	0.77566	0.05961	0.01	0.847016	5.73	6376
Ireland	Peru	-1.28559	0.549563	0.847248	5.99463e-05	0.733912	0.0084805	0.91375	0.01	0.847248	5.73675	6377
Peru	Ireland	1.28559	0.549563	0.847248	5.99463e-05	0.733912	0.0084805	0.91375	0.01	0.847248	5.74194	6378
Canada	Rio de Janeiro city	-2.11564	0.334882	0.847654	0.17707	0.228902	0.814253	0.909873	0.01	0.847654	5.74991	6379
Rio de Janeiro city	Canada	2.11564	0.334882	0.847654	0.17707	0.228902	0.814253	0.909873	0.01	0.847654	5.75513	6380
Japan	State of Maranhão	-0.449607	0.0495458	0.848038	0.0205487	0.582468	0.962154	0.613687	0.01	0.848038	5.7682	6381
State of Maranhão	Japan	0.449607	0.0495458	0.848038	0.0205487	0.582468	0.962154	0.613687	0.01	0.848038	5.76296	6382
Bahrain	Canada	0.181844	0.081579	0.848101	0.786551	0.624921	0.012538	0.614283	0.252681	0.848101	5.77914	6383
Canada	Bahrain	-0.181844	0.081579	0.848101	0.786551	0.624921	0.012538	0.614283	0.252681	0.848101	5.77388	6384
State of Amazonas	United States	0.142786	0.238266	0.848248	0.000153362	0.717634	0.371807	0.979443	0.0236644	0.848248	5.79068	6385
United States	State of Amazonas	-0.142786	0.238266	0.848248	0.000153362	0.717634	0.371807	0.979443	0.0236644	0.848248	5.7854	6386
State of Mato Grosso do Sul	State of Rio de Janeiro	0.0718741	-0.320205	0.848786	0.105669	0.479372	0.767879	0.755601	0.01	0.848786	5.79965	6387
State of Rio de Janeiro	State of Mato Grosso do Sul	-0.0718741	-0.320205	0.848786	0.105669	0.479372	0.767879	0.755601	0.01	0.848786	5.80495	6388
Porto Alegre	Portugal	1.82297	0.0622996	0.848893	0.753777	0.943266	0.008678	0.19358	0.279941	0.848893	5.81631	6389
Portugal	Porto Alegre	-1.82297	0.0622996	0.848893	0.753777	0.943266	0.008678	0.19358	0.279941	0.848893	5.81099	6390
Norway	State of Rondônia	-0.99458	0.134716	0.849153	0.0502956	0.414585	0.0570177	0.897971	0.01	0.849153	5.82878	6391
State of Rondônia	Norway	0.99458	0.134716	0.849153	0.0502956	0.414585	0.0570177	0.897971	0.01	0.849153	5.82343	6392
Poland	Porto Alegre	-1.8037	0.0473438	0.849169	0.00278472	0.430998	0.00146315	0.610102	0.605648	0.849169	5.83424	6393
Porto Alegre	Poland	1.8037	0.0473438	0.849169	0.00278472	0.430998	0.00146315	0.610102	0.605648	0.849169	5.8396	6394
Australia	São Paulo city	-1.12218	0.0788003	0.849743	0.148896	0.22576	0.351956	0.899378	0.01	0.849743	5.85431	6395
São Paulo city	Australia	1.12218	0.0788003	0.849743	0.148896	0.22576	0.351956	0.899378	0.01	0.849743	5.84892	6396
Canada	Fortaleza	-0.256567	-0.385022	0.849789	0.136192	0.552126	0.269349	0.759803	0.021745	0.849789	5.86002	6397
Fortaleza	Canada	0.256567	-0.385022	0.849789	0.136192	0.552126	0.269349	0.759803	0.021745	0.849789	5.86543	6398
Costa Rica	State of Bahia	-0.827074	0.0324389	0.850045	0.0957603	0.892227	0.0762369	0.2097	0.256023	0.850045	5.87804	6399
State of Bahia	Costa Rica	0.827074	0.0324389	0.850045	0.0957603	0.892227	0.0762369	0.2097	0.256023	0.850045	5.87261	6400
Saudi Arabia	State of Santa Catarina	-1.12159	0.0414604	0.850095	0.000781322	0.404709	0.534148	0.434865	0.01	0.850095	5.88927	6401
State of Santa Catarina	Saudi Arabia	1.12159	0.0414604	0.850095	0.000781322	0.404709	0.534148	0.434865	0.01	0.850095	5.88382	6402
Peru	United States	1.02126	-0.562695	0.850244	1.13318e-05	0.57726	0.0046525	0.808053	0.01	0.850244	5.90123	6403
United States	Peru	-1.02126	-0.562695	0.850244	1.13318e-05	0.57726	0.0046525	0.808053	0.01	0.850244	5.89576	6404
Austria	Lebanon	-0.10599	-0.0520426	0.850523	0.0237176	0.498118	0.272427	0.74912	0.025086	0.850523	5.90865	6405
Lebanon	Austria	0.10599	-0.0520426	0.850523	0.0237176	0.498118	0.272427	0.74912	0.025086	0.850523	5.91414	6406
State of Piauí	Switzerland	1.19196	0.10476	0.850529	0.712094	0.18783	0.0310919	0.0247668	0.198819	0.850529	5.92519	6407
Switzerland	State of Piauí	-1.19196	0.10476	0.850529	0.712094	0.18783	0.0310919	0.0247668	0.198819	0.850529	5.91968	6408
Peru	State of Pará	1.32405	-0.350436	0.850792	0.00010827	0.609343	0.0103779	0.444395	0.01	0.850792	5.93255	6409
State of Pará	Peru	-1.32405	-0.350436	0.850792	0.00010827	0.609343	0.0103779	0.444395	0.01	0.850792	5.93808	6410
Germany	State of Espírito Santo	-1.25877	0.146023	0.850832	0.272021	0.500552	0.284613	0.3777	0.01	0.850832	5.94946	6411
State of Espírito Santo	Germany	1.25877	0.146023	0.850832	0.272021	0.500552	0.284613	0.3777	0.01	0.850832	5.94391	6412
Norway	State of Mato Grosso do Sul	-1.71266	-0.0395432	0.85103	0.0420736	0.374755	0.662441	0.198992	0.01	0.85103	5.95641	6413
State of Mato Grosso do Sul	Norway	1.71266	-0.0395432	0.85103	0.0420736	0.374755	0.662441	0.198992	0.01	0.85103	5.96199	6414
Poland	State of Goiás	-2.23276	0.0600773	0.851808	0.000105667	0.795701	0.391672	0.366245	0.01	0.851808	5.97304	6415
State of Goiás	Poland	2.23276	0.0600773	0.851808	0.000105667	0.795701	0.391672	0.366245	0.01	0.851808	5.97864	6416
Federal District	Russia	3.66579	-0.0514051	0.851935	0.00553668	0.699953	0.892604	0.557705	0.01	0.851935	5.98515	6417
Russia	Federal District	-3.66579	-0.0514051	0.851935	0.00553668	0.699953	0.892604	0.557705	0.01	0.851935	5.99077	6418
Rio de Janeiro city	Switzerland	2.091	0.328127	0.85205	0.401934	0.188174	0.976037	0.684928	0.01	0.85205	6.00286	6419
Switzerland	Rio de Janeiro city	-2.091	0.328127	0.85205	0.401934	0.188174	0.976037	0.684928	0.01	0.85205	5.99721	6420
State of Pará	Sweden	0.473679	-0.249487	0.852076	0.00337567	0.687952	0.096978	0.894185	0.0753639	0.852076	6.0087	6421
Sweden	State of Pará	-0.473679	-0.249487	0.852076	0.00337567	0.687952	0.096978	0.894185	0.0753639	0.852076	6.01437	6422
Lebanon	State of Rio Grande do Norte	-0.938133	0.192211	0.852105	0.00159845	0.387844	0.023296	0.915714	0.01	0.852105	6.02026	6423
State of Rio Grande do Norte	Lebanon	0.938133	0.192211	0.852105	0.00159845	0.387844	0.023296	0.915714	0.01	0.852105	6.02595	6424
Norway	Rio de Janeiro city	-2.1199	0.226155	0.852448	0.615494	0.140101	0.675654	0.83725	0.01	0.852448	6.03407	6425
Rio de Janeiro city	Norway	2.1199	0.226155	0.852448	0.615494	0.140101	0.675654	0.83725	0.01	0.852448	6.03979	6426
Argentina	Bulgaria	0.761718	-0.0222942	0.853362	0.00368435	0.713673	0.417393	0.359839	0.01	0.853362	6.05773	6427
Bulgaria	Argentina	-0.761718	-0.0222942	0.853362	0.00368435	0.713673	0.417393	0.359839	0.01	0.853362	6.05199	6428
Australia	State of São Paulo	-1.19444	0.0400322	0.853445	0.861928	0.153568	0.456188	0.647858	0.0107405	0.853445	6.06408	6429
State of São Paulo	Australia	1.19444	0.0400322	0.853445	0.861928	0.153568	0.456188	0.647858	0.0107405	0.853445	6.06985	6430
Rio de Janeiro city	State of Pará	1.66528	0.345775	0.853602	0.160133	0.438792	0.00053684	0.809893	0.01	0.853602	6.07674	6431
State of Pará	Rio de Janeiro city	-1.66528	0.345775	0.853602	0.160133	0.438792	0.00053684	0.809893	0.01	0.853602	6.08252	6432
Spain	State of Minas Gerais	-0.90674	0.201388	0.853934	0.0156723	0.00490955	0.428082	0.0020474	0.0193068	0.853934	6.0965	6433
State of Minas Gerais	Spain	0.90674	0.201388	0.853934	0.0156723	0.00490955	0.428082	0.0020474	0.0193068	0.853934	6.09069	6434
State of Rio Grande do Norte	Ukraine	1.0775	-0.282211	0.853959	0.000663202	0.389718	0.0210677	0.917472	0.01	0.853959	6.1025	6435
Ukraine	State of Rio Grande do Norte	-1.0775	-0.282211	0.853959	0.000663202	0.389718	0.0210677	0.917472	0.01	0.853959	6.10834	6436
Australia	Serbia	0.0125864	-0.0274187	0.854735	0.0518206	0.247869	0.0313868	0.726922	0.1489	0.854735	6.1256	6437
Serbia	Australia	-0.0125864	-0.0274187	0.854735	0.0518206	0.247869	0.0313868	0.726922	0.1489	0.854735	6.11974	6438
France	Porto Alegre	-1.77507	0.159866	0.854886	0.0025086	0.809487	0.00192046	0.599027	0.359687	0.854886	6.13844	6439
Porto Alegre	France	1.77507	0.159866	0.854886	0.0025086	0.809487	0.00192046	0.599027	0.359687	0.854886	6.13256	6440
Saudi Arabia	State of Pernambuco	-0.560343	0.0953098	0.855048	0.464067	0.317375	0.765179	0.298962	0.01	0.855048	6.15142	6441
State of Pernambuco	Saudi Arabia	0.560343	0.0953098	0.855048	0.464067	0.317375	0.765179	0.298962	0.01	0.855048	6.14551	6442
Bosnia and Herzegovina	Norway	0.6353	0.0378651	0.85512	0.00752668	0.658037	0.0714652	0.317932	0.212277	0.85512	6.16378	6443
Norway	Bosnia and Herzegovina	-0.6353	0.0378651	0.85512	0.00752668	0.658037	0.0714652	0.317932	0.212277	0.85512	6.15785	6444
Austria	Chile	-0.581037	0.211282	0.855366	3.73016e-05	0.789646	0.0952042	0.777278	0.01	0.855366	6.1715	6445
Chile	Austria	0.581037	0.211282	0.855366	3.73016e-05	0.789646	0.0952042	0.777278	0.01	0.855366	6.17746	6446
State of Minas Gerais	State of Paraíba	-0.299659	-0.237554	0.855685	0.10521	0.247385	0.479528	0.284954	0.01	0.855685	6.19172	6447
State of Paraíba	State of Minas Gerais	0.299659	-0.237554	0.855685	0.10521	0.247385	0.479528	0.284954	0.01	0.855685	6.18573	6448
Germany	Hungary	0.00526684	0.0353199	0.85571	0.00345955	0.507433	0.00158925	0.98746	0.38182	0.85571	6.19789	6449
Hungary	Germany	-0.00526684	0.0353199	0.85571	0.00345955	0.507433	0.00158925	0.98746	0.38182	0.85571	6.2039	6450
Denmark	Romania	-0.585572	-0.0300149	0.855958	0.318411	0.00380912	0.289755	0.0111254	0.0157661	0.855958	6.21774	6451
Romania	Denmark	0.585572	-0.0300149	0.855958	0.318411	0.00380912	0.289755	0.0111254	0.0157661	0.855958	6.21171	6452
State of Rio de Janeiro	State of Tocantins	0.0165664	-0.307234	0.856491	0.342621	0.556732	0.674366	0.589164	0.01	0.856491	6.23372	6453
State of Tocantins	State of Rio de Janeiro	-0.0165664	-0.307234	0.856491	0.342621	0.556732	0.674366	0.589164	0.01	0.856491	6.22766	6454
State of Acre	State of Paraíba	-0.468833	-0.544194	0.856573	0.00254007	0.429056	0.242024	0.931568	0.01	0.856573	6.24647	6455
State of Paraíba	State of Acre	0.468833	-0.544194	0.856573	0.00254007	0.429056	0.242024	0.931568	0.01	0.856573	6.24039	6456
Colombia	Poland	1.48043	-0.0262444	0.856576	0.0102617	0.893207	0.00391187	0.715161	0.52694	0.856576	6.2587	6457
Poland	Colombia	-1.48043	-0.0262444	0.856576	0.0102617	0.893207	0.00391187	0.715161	0.52694	0.856576	6.25259	6458
Libya	Spain	0.0994846	0.207334	0.856941	0.0119768	0.0120093	0.568366	0.687983	0.013601	0.856941	6.26748	6459
Spain	Libya	-0.0994846	0.207334	0.856941	0.0119768	0.0120093	0.568366	0.687983	0.013601	0.856941	6.27362	6460
Belarus	Berlin	0.115025	-0.0229049	0.857434	0.00897031	0.784213	0.0209478	0.39974	0.01	0.857434	6.28953	6461
Berlin	Belarus	-0.115025	-0.0229049	0.857434	0.00897031	0.784213	0.0209478	0.39974	0.01	0.857434	6.28337	6462
Rio de Janeiro city	State of Pernambuco	1.46535	-0.436254	0.857726	0.0417458	0.455134	0.00804609	0.970988	0.01	0.857726	6.29784	6463
State of Pernambuco	Rio de Janeiro city	-1.46535	-0.436254	0.857726	0.0417458	0.455134	0.00804609	0.970988	0.01	0.857726	6.30403	6464
Poland	State of Paraná	-0.896475	0.0338359	0.858452	0.032067	0.442572	0.331495	0.313384	0.01	0.858452	6.32179	6465
State of Paraná	Poland	0.896475	0.0338359	0.858452	0.032067	0.442572	0.331495	0.313384	0.01	0.858452	6.31557	6466
Costa Rica	State of Minas Gerais	-0.657834	-0.0253097	0.858644	0.17061	0.465367	0.156564	0.524779	0.01	0.858644	6.32943	6467
State of Minas Gerais	Costa Rica	0.657834	-0.0253097	0.858644	0.17061	0.465367	0.156564	0.524779	0.01	0.858644	6.33568	6468
Colombia	Turkey	1.44898	0.03138	0.858757	0.408892	0.401884	0.00616437	0.33573	0.392788	0.858757	6.34903	6469
Turkey	Colombia	-1.44898	0.03138	0.858757	0.408892	0.401884	0.00616437	0.33573	0.392788	0.858757	6.34276	6470
Moldova	Tokyo - JP	0.347574	-0.0207892	0.859242	0.0940103	0.690676	0.0765709	0.98115	0.01	0.859242	6.3652	6471
Tokyo - JP	Moldova	-0.347574	-0.0207892	0.859242	0.0940103	0.690676	0.0765709	0.98115	0.01	0.859242	6.3589	6472
Spain	Sweden	0.0317323	0.268616	0.85932	0.0245745	0.475868	0.304968	0.524451	0.01	0.85932	6.37209	6473
Sweden	Spain	-0.0317323	0.268616	0.85932	0.0245745	0.475868	0.304968	0.524451	0.01	0.85932	6.37841	6474
Kuwait	State of Rio Grande do Norte	-0.987597	0.15712	0.859406	0.000775933	0.281707	0.0213948	0.893727	0.01	0.859406	6.39173	6475
State of Rio Grande do Norte	Kuwait	0.987597	0.15712	0.859406	0.000775933	0.281707	0.0213948	0.893727	0.01	0.859406	6.38538	6476
Italy	Slovenia	0.0803955	-0.155804	0.859443	0.00090962	0.179231	0.0105465	0.0481252	0.267289	0.859443	6.39836	6477
Slovenia	Italy	-0.0803955	-0.155804	0.859443	0.00090962	0.179231	0.0105465	0.0481252	0.267289	0.859443	6.40474	6478
Israel	Peru	-1.28085	-0.463495	0.860387	7.39035e-07	0.699097	0.0023509	0.970252	0.01	0.860387	6.41816	6479
Peru	Israel	1.28085	-0.463495	0.860387	7.39035e-07	0.699097	0.0023509	0.970252	0.01	0.860387	6.42457	6480
Belarus	State of Amapá	-0.698641	-0.130103	0.86041	0.0140902	0.924434	0.0060284	0.0451644	0.01	0.86041	6.43116	6481
State of Amapá	Belarus	0.698641	-0.130103	0.86041	0.0140902	0.924434	0.0060284	0.0451644	0.01	0.86041	6.43759	6482
State of Santa Catarina	State of Tocantins	-0.243562	0.105556	0.860637	0.126726	0.0933167	0.0720287	0.859359	0.01	0.860637	6.45219	6483
State of Tocantins	State of Santa Catarina	0.243562	0.105556	0.860637	0.126726	0.0933167	0.0720287	0.859359	0.01	0.860637	6.44573	6484
Australia	Japan	0.125688	0.0052734	0.86127	0.0555936	0.0316904	0.953641	0.753976	0.01	0.86127	6.46341	6485
Japan	Australia	-0.125688	0.0052734	0.86127	0.0555936	0.0316904	0.953641	0.753976	0.01	0.86127	6.4699	6486
Rio de Janeiro city	State of Ceará	1.65766	-0.442176	0.861814	0.0739431	0.561775	0.910427	0.978946	0.01	0.861814	6.4805	6487
State of Ceará	Rio de Janeiro city	-1.65766	-0.442176	0.861814	0.0739431	0.561775	0.910427	0.978946	0.01	0.861814	6.48701	6488
Chile	Spain	0.70549	-0.264516	0.862301	0.828498	0.261849	0.653313	0.055598	0.01	0.862301	6.49722	6489
Spain	Chile	-0.70549	-0.264516	0.862301	0.828498	0.261849	0.653313	0.055598	0.01	0.862301	6.50376	6490
Peru	Saudi Arabia	1.53147	-0.27967	0.862457	3.56294e-07	0.360856	0.00294969	0.980287	0.01	0.862457	6.51808	6491
Saudi Arabia	Peru	-1.53147	-0.27967	0.862457	3.56294e-07	0.360856	0.00294969	0.980287	0.01	0.862457	6.51151	6492
Norway	State of Rio Grande do Norte	-1.03961	0.148002	0.862815	0.00458663	0.561223	0.0266495	0.876144	0.01	0.862815	6.52739	6493
State of Rio Grande do Norte	Norway	1.03961	0.148002	0.862815	0.00458663	0.561223	0.0266495	0.876144	0.01	0.862815	6.53399	6494
State of Rio de Janeiro	Ukraine	1.3922	0.179187	0.862982	0.415923	0.144942	0.929588	0.920831	0.01	0.862982	6.54851	6495
Ukraine	State of Rio de Janeiro	-1.3922	0.179187	0.862982	0.415923	0.144942	0.929588	0.920831	0.01	0.862982	6.54188	6496
Costa Rica	Hungary	0.434565	0.0199538	0.863165	0.426464	0.00170583	0.030783	0.0869724	0.123405	0.863165	6.55654	6497
Hungary	Costa Rica	-0.434565	0.0199538	0.863165	0.426464	0.00170583	0.030783	0.0869724	0.123405	0.863165	6.56321	6498
Saudi Arabia	State of Goiás	-2.06611	0.0449257	0.863614	5.78616e-05	0.656796	0.497081	0.453936	0.01	0.863614	6.57331	6499
State of Goiás	Saudi Arabia	2.06611	0.0449257	0.863614	5.78616e-05	0.656796	0.497081	0.453936	0.01	0.863614	6.58	6500
Ireland	Rio de Janeiro city	-2.27945	-0.279929	0.863894	0.00202966	0.607509	0.784974	0.584977	0.01	0.863894	6.58885	6501
Rio de Janeiro city	Ireland	2.27945	-0.279929	0.863894	0.00202966	0.607509	0.784974	0.584977	0.01	0.863894	6.59557	6502
Hungary	State of Minas Gerais	-1.10531	0.0284094	0.864023	0.753	0.393027	0.0737076	0.278686	0.01	0.864023	6.61004	6503
State of Minas Gerais	Hungary	1.10531	0.0284094	0.864023	0.753	0.393027	0.0737076	0.278686	0.01	0.864023	6.60329	6504
Belo Horizonte	Russia	1.36742	-0.0519176	0.86412	0.0089726	0.587809	0.0911952	0.965408	0.01	0.86412	6.62433	6505
Russia	Belo Horizonte	-1.36742	-0.0519176	0.86412	0.0089726	0.587809	0.0911952	0.965408	0.01	0.86412	6.61755	6506
State of Goiás	Ukraine	2.20262	-0.0764468	0.864217	6.65256e-05	0.63207	0.329705	0.295134	0.01	0.864217	6.63867	6507
Ukraine	State of Goiás	-2.20262	-0.0764468	0.864217	6.65256e-05	0.63207	0.329705	0.295134	0.01	0.864217	6.63187	6508
Kuwait	Peru	-1.58201	-0.312559	0.864905	5.91778e-07	0.485213	0.0029891	0.91772	0.01	0.864905	6.65079	6509
Peru	Kuwait	1.58201	-0.312559	0.864905	5.91778e-07	0.485213	0.0029891	0.91772	0.01	0.864905	6.65763	6510
Croatia	Spain	-0.173208	-0.245544	0.865076	0.0327562	0.00738502	0.552703	0.024194	0.0142106	0.865076	6.66581	6511
Spain	Croatia	0.173208	-0.245544	0.865076	0.0327562	0.00738502	0.552703	0.024194	0.0142106	0.865076	6.67268	6512
State of Maranhão	Tokyo - JP	0.39982	-0.0450415	0.865381	0.0529617	0.483527	0.808915	0.337181	0.01	0.865381	6.68882	6513
Tokyo - JP	State of Maranhão	-0.39982	-0.0450415	0.865381	0.0529617	0.483527	0.808915	0.337181	0.01	0.865381	6.68192	6514
Federal District	Peru	2.07299	-0.371404	0.865426	1.97135e-06	0.50985	0.00279028	0.94098	0.01	0.865426	6.69609	6515
Peru	Federal District	-2.07299	-0.371404	0.865426	1.97135e-06	0.50985	0.00279028	0.94098	0.01	0.865426	6.70302	6516
Canada	Denmark	0.0614163	-0.0711238	0.865649	0.0121883	0.398796	0.0205661	0.355452	0.21799	0.865649	6.7117	6517
Denmark	Canada	-0.0614163	-0.0711238	0.865649	0.0121883	0.398796	0.0205661	0.355452	0.21799	0.865649	6.71866	6518
Belo Horizonte	Greece	1.41436	0.0754644	0.865672	0.0144906	0.528103	0.049585	0.759657	0.01	0.865672	6.72581	6519
Greece	Belo Horizonte	-1.41436	0.0754644	0.865672	0.0144906	0.528103	0.049585	0.759657	0.01	0.865672	6.7328	6520
Costa Rica	State of Maranhão	0.00742587	-0.0597197	0.866707	0.0240254	0.516533	0.442523	0.927128	0.01	0.866707	6.74787	6521
State of Maranhão	Costa Rica	-0.00742587	-0.0597197	0.866707	0.0240254	0.516533	0.442523	0.927128	0.01	0.866707	6.7549	6522
Belarus	United Arab Emirates	0.0709549	0.00842099	0.866793	0.0119246	0.716295	0.471748	0.918473	0.01	0.866793	6.76262	6523
United Arab Emirates	Belarus	-0.0709549	0.00842099	0.866793	0.0119246	0.716295	0.471748	0.918473	0.01	0.866793	6.76967	6524
South Korea	United States	-0.772496	0.0608839	0.866955	0.00327279	0.70236	0.0730903	0.973412	0.0831621	0.866955	6.77801	6525
United States	South Korea	0.772496	0.0608839	0.866955	0.00327279	0.70236	0.0730903	0.973412	0.0831621	0.866955	6.7851	6526
Greece	State of Rio Grande do Sul	-1.26918	0.0375867	0.86735	0.00608894	0.617076	0.719182	0.437547	0.01	0.86735	6.80243	6527
State of Rio Grande do Sul	Greece	1.26918	0.0375867	0.86735	0.00608894	0.617076	0.719182	0.437547	0.01	0.86735	6.7953	6528
Macedonia	Federal District	-3.32366	0.194265	0.739476	0.492492	0.528191	0.264811	0.726298	0.01	0.867637	6.81181	6529
Qatar	Macedonia	-0.329092	-0.0673393	0.867637	0.803811	0.617546	0.0157883	0.44111	0.01	0.867637	6.81897	6530
Argentina	State of Bahia	-0.316775	0.0387437	0.868085	0.459978	0.750118	0.296649	0.917495	0.0456505	0.868085	6.82967	6531
State of Bahia	Argentina	0.316775	0.0387437	0.868085	0.459978	0.750118	0.296649	0.917495	0.0456505	0.868085	6.83686	6532
Canada	Czech Republic	-0.0355101	0.0833773	0.868616	0.0181042	0.531465	0.0130598	0.846339	0.220195	0.868616	6.84825	6533
Czech Republic	Canada	0.0355101	0.0833773	0.868616	0.0181042	0.531465	0.0130598	0.846339	0.220195	0.868616	6.85547	6534
Colombia	State of Amapá	0.67642	0.180278	0.868762	0.00429919	0.716022	0.014563	0.324912	0.01	0.868762	6.87111	6535
State of Amapá	Colombia	-0.67642	0.180278	0.868762	0.00429919	0.716022	0.014563	0.324912	0.01	0.868762	6.86386	6536
Portugal	Slovenia	0.0020509	0.0517937	0.869154	0.0331007	0.971179	0.255258	0.231183	0.01	0.869154	6.88878	6537
Slovenia	Portugal	-0.0020509	0.0517937	0.869154	0.0331007	0.971179	0.255258	0.231183	0.01	0.869154	6.88149	6538
Czech Republic	Denmark	0.0611698	-0.033794	0.869454	0.0657487	0.65727	0.024918	0.65443	0.166163	0.869454	6.89846	6539
Denmark	Czech Republic	-0.0611698	-0.033794	0.869454	0.0657487	0.65727	0.024918	0.65443	0.166163	0.869454	6.90579	6540
France	Norway	0.0168207	0.136683	0.869805	0.000119473	0.717178	0.0038659	0.530819	0.322061	0.869805	6.92328	6541
Norway	France	-0.0168207	0.136683	0.869805	0.000119473	0.717178	0.0038659	0.530819	0.322061	0.869805	6.91592	6542
Austria	Germany	0.0037669	-0.0270607	0.86981	0.0363559	0.711805	0.707868	0.033483	0.01	0.86981	6.93808
Germany	Austria	-0.0037669	-0.0270607	0.86981	0.0363559	0.711805	0.707868	0.033483	0.01	0.86981	6.93069
Libya	State of Amazonas	-0.606177	0.176555	0.870143	0.000634587	0.630498	0.348856	0.885527	0.0213022	0.870143	6.94814
State of Amazonas	Libya	0.606177	0.176555	0.870143	0.000634587	0.630498	0.348856	0.885527	0.0213022	0.870143	6.95557
Israel	State of Paraná	-0.364642	-0.035132	0.870652	3.60605e-05	0.587582	0.0885512	0.883797	0.01	0.870652	6.96708
State of Paraná	Israel	0.364642	-0.035132	0.870652	3.60605e-05	0.587582	0.0885512	0.883797	0.01	0.870652	6.97454
Macedonia	Denmark	0.417103	-0.452344	0.188181	0.146286	0.797214	0.408116	0.239511	0.01	0.871219	6.98656
State of Bahia	Macedonia	0.864188	0.0727456	0.871219	0.915148	0.262061	0.0632739	0.901565	0.01	0.871219	6.99406
Bahrain	Slovenia	0.178608	0.0309409	0.871459	0.969265	0.606218	0.509053	0.679736	0.01	0.871459	7.01103
Slovenia	Bahrain	-0.178608	0.0309409	0.871459	0.969265	0.606218	0.509053	0.679736	0.01	0.871459	7.0035
Italy	State of Roraima	-0.583297	-0.189663	0.87163	0.238229	0.711096	0.366952	0.994352	0.01	0.87163	7.02752
State of Roraima	Italy	0.583297	-0.189663	0.87163	0.238229	0.711096	0.366952	0.994352	0.01	0.87163	7.01995
Ireland	Lebanon	-0.149048	0.186571	0.871992	1.86192e-05	0.326978	0.778369	0.0550014	0.01	0.871992	7.03802
Lebanon	Ireland	0.149048	0.186571	0.871992	1.86192e-05	0.326978	0.778369	0.0550014	0.01	0.871992	7.04562
Serbia	State of Rio Grande do Sul	-1.17167	0.038764	0.87215	0.0173431	0.310108	0.684005	0.270901	0.01	0.87215	7.05452
State of Rio Grande do Sul	Serbia	1.17167	0.038764	0.87215	0.0173431	0.310108	0.684005	0.270901	0.01	0.87215	7.06215
Peru	Qatar	1.397	0.317091	0.872777	5.03892e-07	0.211733	0.00360664	0.844146	0.01	0.872777	7.08256
Qatar	Peru	-1.397	0.317091	0.872777	5.03892e-07	0.211733	0.00360664	0.844146	0.01	0.872777	7.07489
Finland	State of Rio Grande do Norte	-1.03087	0.168726	0.872797	0.0171874	0.537291	0.0257018	0.379339	0.01	0.872797	7.09041
State of Rio Grande do Norte	Finland	1.03087	0.168726	0.872797	0.0171874	0.537291	0.0257018	0.379339	0.01	0.872797	7.09812
Australia	Macedonia	-0.211403	-0.0617114	0.872936	0.480228	0.512414	0.169458	0.973603	0.01	0.872936	7.10697
Macedonia	Czech Republic	0.340574	-0.224155	0.616865	0.145681	0.311165	0.0881049	0.945152	0.01	0.872936	7.11471
Libya	Oman	-0.189982	0.0193545	0.873153	0.011675	0.0738155	0.253053	0.35448	0.01	0.873153	7.13202
Oman	Libya	0.189982	0.0193545	0.873153	0.011675	0.0738155	0.253053	0.35448	0.01	0.873153	7.12424
Chile	Serbia	0.42385	0.225153	0.873221	2.19806e-05	0.683498	0.111237	0.884808	0.01	0.873221	7.14818
Serbia	Chile	-0.42385	0.225153	0.873221	2.19806e-05	0.683498	0.111237	0.884808	0.01	0.873221	7.14037
Manaus	State of Tocantins	-0.388453	0.425897	0.873236	0.00294879	0.665342	0.756928	0.619379	0.01	0.873236	7.16398
State of Tocantins	Manaus	0.388453	0.425897	0.873236	0.00294879	0.665342	0.756928	0.619379	0.01	0.873236	7.15613
Berlin	State of Goiás	-2.31404	0.0774567	0.873239	0.0178688	0.766403	0.152136	0.444885	0.01	0.873239	7.17975
State of Goiás	Berlin	2.31404	0.0774567	0.873239	0.0178688	0.766403	0.152136	0.444885	0.01	0.873239	7.17187
Lebanon	State of Goiás	-2.23402	-0.0587268	0.875018	0.000127906	0.735136	0.0782376	0.548727	0.01	0.875018	7.2023
State of Goiás	Lebanon	2.23402	-0.0587268	0.875018	0.000127906	0.735136	0.0782376	0.548727	0.01	0.875018	7.21023
Russia	State of Mato Grosso do Sul	-1.5482	-0.0264581	0.875508	0.000991548	0.570682	0.0245838	0.646417	0.0234367	0.875508	7.22222
State of Mato Grosso do Sul	Russia	1.5482	-0.0264581	0.875508	0.000991548	0.570682	0.0245838	0.646417	0.0234367	0.875508	7.23019
Poland	Slovenia	0.0269627	0.0303089	0.875921	0.378995	0.826086	0.693463	0.394156	0.01	0.875921	7.2496
Slovenia	Poland	-0.0269627	0.0303089	0.875921	0.378995	0.826086	0.693463	0.394156	0.01	0.875921	7.24159
Rio de Janeiro city	State of Mato Grosso do Sul	0.52216	0.376539	0.875955	0.942515	0.356069	0.968367	0.71575	0.01	0.875955	7.25792
State of Mato Grosso do Sul	Rio de Janeiro city	-0.52216	0.376539	0.875955	0.942515	0.356069	0.968367	0.71575	0.01	0.875955	7.26596
France	Germany	0.0325732	0.1231	0.876667	0.000150492	0.732958	0.00454435	0.857596	0.308959	0.876667	7.28803
Germany	France	-0.0325732	0.1231	0.876667	0.000150492	0.732958	0.00454435	0.857596	0.308959	0.876667	7.27994
State of Maranhão	State of Paraná	-0.497309	0.0935089	0.87738	0.242864	0.139386	0.826979	0.32793	0.01	0.87738	7.3102
State of Paraná	State of Maranhão	0.497309	0.0935089	0.87738	0.242864	0.139386	0.826979	0.32793	0.01	0.87738	7.30206
Australia	Poland	0.0751353	-0.0087795	0.87766	0.817705	0.683288	0.156751	0.631128	0.0185672	0.87766	7.32068
Poland	Australia	-0.0751353	-0.0087795	0.87766	0.817705	0.683288	0.156751	0.631128	0.0185672	0.87766	7.32885
Argentina	State of Rio de Janeiro	-0.716091	0.182886	0.877804	0.242164	0.060828	0.866575	0.91567	0.01	0.877804	7.33825
State of Rio de Janeiro	Argentina	0.716091	0.182886	0.877804	0.242164	0.060828	0.866575	0.91567	0.01	0.877804	7.34646
Belo Horizonte	State of Rio Grande do Norte	0.442778	-0.302554	0.878384	0.00472039	0.216185	0.0556799	0.817657	0.01	0.878384	7.36779
State of Rio Grande do Norte	Belo Horizonte	-0.442778	-0.302554	0.878384	0.00472039	0.216185	0.0556799	0.817657	0.01	0.878384	7.35954
Finland	State of Santa Catarina	-1.41138	-0.0442557	0.878622	0.0276304	0.438409	0.249078	0.78322	0.01	0.878622	7.37806
State of Santa Catarina	Finland	1.41138	-0.0442557	0.878622	0.0276304	0.438409	0.249078	0.78322	0.01	0.878622	7.38635
Colombia	United Arab Emirates	1.47749	0.0295006	0.878721	0.151394	0.904056	0.0100271	0.294291	0.447845	0.878721	7.39549
United Arab Emirates	Colombia	-1.47749	0.0295006	0.878721	0.151394	0.904056	0.0100271	0.294291	0.447845	0.878721	7.40382
Libya	Manaus	-0.881399	0.203775	0.878906	0.00306211	0.693505	0.627212	0.788621	0.01	0.878906	7.42209
Manaus	Libya	0.881399	0.203775	0.878906	0.00306211	0.693505	0.627212	0.788621	0.01	0.878906	7.41372
Chile	Netherlands	0.816024	-0.231932	0.878971	0.0118889	0.705721	0.628427	0.411715	0.01	0.878971	7.43943
Netherlands	Chile	-0.816024	-0.231932	0.878971	0.0118889	0.705721	0.628427	0.411715	0.01	0.878971	7.43103
Hungary	South Korea	0.0114266	0.0120517	0.879321	0.00259589	0.655056	0.00813876	0.872467	0.270029	0.879321	7.45083
South Korea	Hungary	-0.0114266	0.0120517	0.879321	0.00259589	0.655056	0.00813876	0.872467	0.270029	0.879321	7.45927
Manaus	South Korea	1.21743	-0.2183	0.880033	0.00425579	0.41141	0.563853	0.939103	0.0121999	0.880033	7.47379
South Korea	Manaus	-1.21743	-0.2183	0.880033	0.00425579	0.41141	0.563853	0.939103	0.0121999	0.880033	7.48228
Finland	State of Sergipe	-1.19223	0.115106	0.880075	0.485368	0.42153	0.491337	0.38821	0.0362458	0.880075	7.49968
State of Sergipe	Finland	1.19223	0.115106	0.880075	0.485368	0.42153	0.491337	0.38821	0.0362458	0.880075	7.49115
Luxembourg	United Arab Emirates	0.0686667	-0.0369543	0.880224	0.15546	0.0915535	0.0269686	0.27061	0.159776	0.880224	7.51808
United Arab Emirates	Luxembourg	-0.0686667	-0.0369543	0.880224	0.15546	0.0915535	0.0269686	0.27061	0.159776	0.880224	7.50951
Japan	Ukraine	-0.147667	0.00322619	0.880504	0.201571	0.492494	0.276134	0.997562	0.01	0.880504	7.53768
Ukraine	Japan	0.147667	0.00322619	0.880504	0.201571	0.492494	0.276134	0.997562	0.01	0.880504	7.52906
South Korea	State of Paraíba	-1.45506	-0.0526419	0.880906	0.429481	0.589717	0.451967	0.73336	0.01	0.880906	7.54976
State of Paraíba	South Korea	1.45506	-0.0526419	0.880906	0.429481	0.589717	0.451967	0.73336	0.01	0.880906	7.55841
State of Ceará	State of Tocantins	-0.941274	0.387518	0.880993	0.0729675	0.362773	0.341974	0.399602	0.01	0.880993	7.57654
State of Tocantins	State of Ceará	0.941274	0.387518	0.880993	0.0729675	0.362773	0.341974	0.399602	0.01	0.880993	7.56784
Belo Horizonte	State of Bahia	0.212811	0.152147	0.881005	0.0161486	0.146238	0.0338125	0.822332	0.01	0.881005	7.5941
State of Bahia	Belo Horizonte	-0.212811	0.152147	0.881005	0.0161486	0.146238	0.0338125	0.822332	0.01	0.881005	7.58536
Argentina	Croatia	0.93264	-0.032028	0.881123	0.00161401	0.861074	0.237579	0.193728	0.01	0.881123	7.61266
Croatia	Argentina	-0.93264	-0.032028	0.881123	0.00161401	0.861074	0.237579	0.193728	0.01	0.881123	7.60388
Spain	State of Paraná	-0.863775	-0.165594	0.881157	0.115958	0.00949606	0.48428	0.00422761	0.0172364	0.881157	7.63058
State of Paraná	Spain	0.863775	-0.165594	0.881157	0.115958	0.00949606	0.48428	0.00422761	0.0172364	0.881157	7.62175
Peru	State of Espírito Santo	0.450439	-0.29433	0.881405	5.97365e-06	0.52014	0.00282123	0.894079	0.01	0.881405	7.64157
State of Espírito Santo	Peru	-0.450439	-0.29433	0.881405	5.97365e-06	0.52014	0.00282123	0.894079	0.01	0.881405	7.65043
Ireland	Japan	-0.0185396	0.0941943	0.881554	1.76561e-05	0.336401	0.744844	0.586095	0.01	0.881554	7.66061
Japan	Ireland	0.0185396	0.0941943	0.881554	1.76561e-05	0.336401	0.744844	0.586095	0.01	0.881554	7.66952
Costa Rica	Turkey	0.383187	0.0149464	0.881805	0.419968	0.269495	0.0108763	0.463259	0.312187	0.881805	7.68959
Turkey	Costa Rica	-0.383187	0.0149464	0.881805	0.419968	0.269495	0.0108763	0.463259	0.312187	0.881805	7.68063
Macedonia	Croatia	0.332008	-0.0149203	0.974834	0.0558886	0.632399	0.107845	0.999652	0.01	0.882274	7.70266
Poland	Macedonia	-0.310833	-0.0625425	0.882274	0.453023	0.877671	0.132077	0.644178	0.01	0.882274	7.71166
Portugal	State of Bahia	-1.2009	0.0304775	0.882442	0.289356	0.920687	0.0357138	0.317858	0.0809713	0.882442	7.73118
State of Bahia	Portugal	1.2009	0.0304775	0.882442	0.289356	0.920687	0.0357138	0.317858	0.0809713	0.882442	7.72214
Slovenia	State of Paraná	-0.953268	-0.0267676	0.882557	0.615061	0.407149	0.962564	0.370754	0.01	0.882557	7.74125
State of Paraná	Slovenia	0.953268	-0.0267676	0.882557	0.615061	0.407149	0.962564	0.370754	0.01	0.882557	7.75034
Serbia	United States	-0.706843	-0.0902868	0.882889	0.0108753	0.591761	0.0975927	0.518325	0.0765882	0.882889	7.7715
United States	Serbia	0.706843	-0.0902868	0.882889	0.0108753	0.591761	0.0975927	0.518325	0.0765882	0.882889	7.76237
Belarus	State of Minas Gerais	-1.01468	-0.0137128	0.882948	0.000449664	0.628448	0.997284	0.570413	0.01	0.882948	7.78117
State of Minas Gerais	Belarus	1.01468	-0.0137128	0.882948	0.000449664	0.628448	0.997284	0.570413	0.01	0.882948	7.79035
Lebanon	State of Mato Grosso do Sul	-1.60248	-0.0295046	0.883263	0.00118456	0.584348	0.612889	0.499742	0.01	0.883263	7.80233
State of Mato Grosso do Sul	Lebanon	1.60248	-0.0295046	0.883263	0.00118456	0.584348	0.612889	0.499742	0.01	0.883263	7.81156
Belgium	Fortaleza	-0.107094	-0.372725	0.883609	0.351191	0.951785	0.00318472	0.951132	0.325072	0.883609	7.82386
Fortaleza	Belgium	0.107094	-0.372725	0.883609	0.351191	0.951785	0.00318472	0.951132	0.325072	0.883609	7.83313
State of Rio de Janeiro	Turkey	1.63256	-0.109437	0.88368	0.197613	0.171866	0.893585	0.960483	0.01	0.88368	7.85237
Turkey	State of Rio de Janeiro	-1.63256	-0.109437	0.88368	0.197613	0.171866	0.893585	0.960483	0.01	0.88368	7.84306
Denmark	State of Alagoas	-0.745981	0.0463203	0.883715	0.01541	0.221528	0.000358517	0.121	0.541234	0.883715	7.86202
State of Alagoas	Denmark	0.745981	0.0463203	0.883715	0.01541	0.221528	0.000358517	0.121	0.541234	0.883715	7.87138
State of Ceará	State of Rio Grande do Norte	-0.505518	-0.556481	0.883965	0.490729	0.463473	0.120368	0.764262	0.01	0.883965	7.88299
State of Rio Grande do Norte	State of Ceará	0.505518	-0.556481	0.883965	0.490729	0.463473	0.120368	0.764262	0.01	0.883965	7.89239
State of Rio Grande do Norte	State of Rondônia	0.12353	-0.838859	0.884617	0.00727793	0.478135	0.00641389	0.911637	0.01	0.884617	7.90765
State of Rondônia	State of Rio Grande do Norte	-0.12353	-0.838859	0.884617	0.00727793	0.478135	0.00641389	0.911637	0.01	0.884617	7.91711
Bulgaria	Peru	-1.68544	-0.318497	0.885151	4.29008e-07	0.795425	0.00262425	0.984581	0.01	0.885151	7.93138
Peru	Bulgaria	1.68544	-0.318497	0.885151	4.29008e-07	0.795425	0.00262425	0.984581	0.01	0.885151	7.94089
New York	Peru	-1.96771	-0.686653	0.885249	0.010184	0.505054	0.106954	0.323069	0.150623	0.885249	7.9513
Peru	New York	1.96771	-0.686653	0.885249	0.010184	0.505054	0.106954	0.323069	0.150623	0.885249	7.96086
State of Acre	State of Rio Grande do Norte	-0.149266	0.296879	0.885757	0.000145243	0.932219	0.722727	0.348054	0.01	0.885757	7.98462
State of Rio Grande do Norte	State of Acre	0.149266	0.296879	0.885757	0.000145243	0.932219	0.722727	0.348054	0.01	0.885757	7.97501
Serbia	State of Paraná	-0.824812	0.0336635	0.885766	0.00794453	0.429222	0.0320717	0.737142	0.01	0.885766	8.00398
State of Paraná	Serbia	0.824812	0.0336635	0.885766	0.00794453	0.429222	0.0320717	0.737142	0.01	0.885766	7.99433
Fortaleza	Luxembourg	0.143214	-0.204639	0.885838	0.0569432	0.647587	0.071944	0.095896	0.0645457	0.885838	8.01432
Luxembourg	Fortaleza	-0.143214	-0.204639	0.885838	0.0569432	0.647587	0.071944	0.095896	0.0645457	0.885838	8.02402
Argentina	State of Minas Gerais	-0.149949	-0.0317667	0.88605	0.0427243	0.53423	0.0950872	0.944696	0.01	0.88605	8.04542
State of Minas Gerais	Argentina	0.149949	-0.0317667	0.88605	0.0427243	0.53423	0.0950872	0.944696	0.01	0.88605	8.03567
Belgium	Greece	0.206883	-0.289327	0.886097	0.000370624	0.473211	0.000226268	0.573035	0.438686	0.886097	8.06542
Greece	Belgium	-0.206883	-0.289327	0.886097	0.000370624	0.473211	0.000226268	0.573035	0.438686	0.886097	8.05562
State of Rio Grande do Norte	United Arab Emirates	1.07925	-0.185291	0.886211	0.000925604	0.493915	0.0213391	0.946916	0.01	0.886211	8.08613
United Arab Emirates	State of Rio Grande do Norte	-1.07925	-0.185291	0.886211	0.000925604	0.493915	0.0213391	0.946916	0.01	0.886211	8.07628
Bahrain	State of Pernambuco	-0.604502	0.129749	0.886749	0.960659	0.278134	0.423859	0.637688	0.01	0.886749	8.11083
State of Pernambuco	Bahrain	0.604502	0.129749	0.886749	0.960659	0.278134	0.423859	0.637688	0.01	0.886749	8.10093
Berlin	Peru	-1.8911	-0.327519	0.886981	8.35555e-07	0.618713	0.00267553	0.952475	0.01	0.886981	8.13283
Peru	Berlin	1.8911	-0.327519	0.886981	8.35555e-07	0.618713	0.00267553	0.952475	0.01	0.886981	8.12288
Netherlands	United Kingdom	0.0485252	0.094546	0.887014	1.00386e-07	0.408196	0.287351	0.133326	0.031691	0.887014	8.15312
United Kingdom	Netherlands	-0.0485252	0.094546	0.887014	1.00386e-07	0.408196	0.287351	0.133326	0.031691	0.887014	8.14311
Luxembourg	New York	0.0411803	0.721879	0.887086	7.71091e-05	0.435975	0.000955387	0.296349	0.391636	0.887086	8.16381
New York	Luxembourg	-0.0411803	0.721879	0.887086	7.71091e-05	0.435975	0.000955387	0.296349	0.391636	0.887086	8.17386
State of Maranhão	State of Paraíba	-0.950187	0.117929	0.887815	0.0674356	0.575742	0.130157	0.97553	0.01	0.887815	8.20078
State of Paraíba	State of Maranhão	0.950187	0.117929	0.887815	0.0674356	0.575742	0.130157	0.97553	0.01	0.887815	8.19066
Peru	Porto Alegre	-0.231646	-0.300656	0.888627	1.33109e-06	0.687063	0.00396673	0.940181	0.01	0.888627	8.21843
Porto Alegre	Peru	0.231646	-0.300656	0.888627	1.33109e-06	0.687063	0.00396673	0.940181	0.01	0.888627	8.2286
Berlin	United Arab Emirates	-0.0584605	-0.0277727	0.888722	0.000111479	0.510298	0.00835438	0.306969	0.01	0.888722	8.24989
United Arab Emirates	Berlin	0.0584605	-0.0277727	0.888722	0.000111479	0.510298	0.00835438	0.306969	0.01	0.888722	8.23967
Australia	Fortaleza	-0.110116	0.242441	0.889146	0.138862	0.26538	0.23262	0.853749	0.0213341	0.889146	8.27437
Fortaleza	Australia	0.110116	0.242441	0.889146	0.138862	0.26538	0.23262	0.853749	0.0213341	0.889146	8.26409
Serbia	Spain	-0.0764192	-0.197915	0.889247	0.064103	0.000355616	0.480466	0.0742029	0.0178713	0.889247	8.28561
Spain	Serbia	0.0764192	-0.197915	0.889247	0.064103	0.000355616	0.480466	0.0742029	0.0178713	0.889247	8.29594
Bahrain	Qatar	0.198525	0.062014	0.889357	0.0144143	0.75337	0.00504712	0.676298	0.01	0.889357	8.30733
Qatar	Bahrain	-0.198525	0.062014	0.889357	0.0144143	0.75337	0.00504712	0.676298	0.01	0.889357	8.31772
State of Goiás	State of São Paulo	0.969382	-0.185875	0.889582	0.000237099	0.0857217	0.946319	0.16528	0.0128425	0.889582	8.33023
State of São Paulo	State of Goiás	-0.969382	-0.185875	0.889582	0.000237099	0.0857217	0.946319	0.16528	0.0128425	0.889582	8.34067
Peru	Turkey	1.82078	-0.293121	0.889743	4.98484e-07	0.639514	0.00282625	0.985488	0.01	0.889743	8.35264
Turkey	Peru	-1.82078	-0.293121	0.889743	4.98484e-07	0.639514	0.00282625	0.985488	0.01	0.889743	8.36313
State of Paraíba	Tokyo - JP	1.36032	-0.0362223	0.890183	0.357413	0.207812	0.574882	0.612883	0.01	0.890183	8.3778
Tokyo - JP	State of Paraíba	-1.36032	-0.0362223	0.890183	0.357413	0.207812	0.574882	0.612883	0.01	0.890183	8.38835
Russia	State of Bahia	-1.10307	-0.0160531	0.890296	0.0184274	0.611852	0.879893	0.756641	0.01	0.890296	8.4
State of Bahia	Russia	1.10307	-0.0160531	0.890296	0.0184274	0.611852	0.879893	0.756641	0.01	0.890296	8.4106
Belo Horizonte	Italy	1.43542	-0.0910065	0.890418	0.072841	0.00346055	0.0368031	0.00218572	0.196322	0.890418	8.42239
Italy	Belo Horizonte	-1.43542	-0.0910065	0.890418	0.072841	0.00346055	0.0368031	0.00218572	0.196322	0.890418	8.43305
France	São Paulo city	-1.17171	0.124938	0.890446	0.186697	0.554485	0.00502457	0.944403	0.339012	0.890446	8.444
São Paulo city	France	1.17171	0.124938	0.890446	0.186697	0.554485	0.00502457	0.944403	0.339012	0.890446	8.45472
South Korea	State of Ceará	-0.701108	-0.112294	0.89105	0.126384	0.58901	0.365181	0.677416	0.0123375	0.89105	8.4712
State of Ceará	South Korea	0.701108	-0.112294	0.89105	0.126384	0.58901	0.365181	0.677416	0.0123375	0.89105	8.48198
Czech Republic	South Korea	0.0598206	-0.00887147	0.891316	0.0122524	0.798002	0.129727	0.998685	0.0813033	0.891316	8.49532
South Korea	Czech Republic	-0.0598206	-0.00887147	0.891316	0.0122524	0.798002	0.129727	0.998685	0.0813033	0.891316	8.50615
Oman	São Paulo city	-0.913874	-0.0545469	0.891356	0.225343	0.266761	0.536597	0.225213	0.01	0.891356	8.52829
São Paulo city	Oman	0.913874	-0.0545469	0.891356	0.225343	0.266761	0.536597	0.225213	0.01	0.891356	8.5174
State of Amapá	State of Ceará	0.13245	0.449988	0.892102	0.0085656	0.428433	0.0301071	0.900348	0.01	0.892102	8.55732
State of Ceará	State of Amapá	-0.13245	0.449988	0.892102	0.0085656	0.428433	0.0301071	0.900348	0.01	0.892102	8.54636
Colombia	State of Rondônia	0.528742	-0.107708	0.892276	0.00251604	0.746923	0.118375	0.555502	0.01	0.892276	8.58099
State of Rondônia	Colombia	-0.528742	-0.107708	0.892276	0.00251604	0.746923	0.118375	0.555502	0.01	0.892276	8.56997
Germany	Qatar	-0.0308246	-0.0297342	0.892366	0.383511	0.220489	0.111052	0.0794782	0.0822469	0.892366	8.5929
Qatar	Germany	0.0308246	-0.0297342	0.892366	0.383511	0.220489	0.111052	0.0794782	0.0822469	0.892366	8.60398
Spain	State of Piauí	-1.03376	0.153093	0.893335	0.172444	0.0125918	0.64042	0.00246566	0.0114253	0.893335	8.63557
State of Piauí	Spain	1.03376	0.153093	0.893335	0.172444	0.0125918	0.64042	0.00246566	0.0114253	0.893335	8.62443
New York	Spain	-0.0598481	-0.549675	0.893902	0.000196413	0.781177	0.0130275	0.631363	0.235813	0.893902	8.66343
Spain	New York	0.0598481	-0.549675	0.893902	0.000196413	0.781177	0.0130275	0.631363	0.235813	0.893902	8.65223
Austria	State of Mato Grosso do Sul	-1.7068	-0.0289618	0.893911	0.772786	0.0838212	0.171825	0.071784	0.01	0.893911	8.68603
State of Mato Grosso do Sul	Austria	1.7068	-0.0289618	0.893911	0.772786	0.0838212	0.171825	0.071784	0.01	0.893911	8.67477
Moldova	Porto Alegre	-1.45946	0.0461799	0.894241	0.111517	0.189523	0.0345793	0.731532	0.0969411	0.894241	8.70053
Porto Alegre	Moldova	1.45946	0.0461799	0.894241	0.111517	0.189523	0.0345793	0.731532	0.0969411	0.894241	8.71186
Netherlands	State of Alagoas	-0.712183	-0.110072	0.894415	0.0177895	0.405103	0.000208107	0.0294855	0.555276	0.894415	8.72492
State of Alagoas	Netherlands	0.712183	-0.110072	0.894415	0.0177895	0.405103	0.000208107	0.0294855	0.555276	0.894415	8.73631
Germany	Spain	-0.141214	0.187332	0.894671	0.0200573	0.716641	0.806691	0.285575	0.01	0.894671	8.76169
Spain	Germany	0.141214	0.187332	0.894671	0.0200573	0.716641	0.806691	0.285575	0.01	0.894671	8.75024
Rio de Janeiro city	State of São Paulo	0.915189	0.428302	0.894844	0.655558	0.289403	0.707919	0.972398	0.01	0.894844	8.77487
State of São Paulo	Rio de Janeiro city	-0.915189	0.428302	0.894844	0.655558	0.289403	0.707919	0.972398	0.01	0.894844	8.78638
Porto Alegre	State of Mato Grosso	-0.147485	-0.125702	0.894934	0.00545156	0.644992	0.856568	0.937206	0.01	0.894934	8.79881
State of Mato Grosso	Porto Alegre	0.147485	-0.125702	0.894934	0.00545156	0.644992	0.856568	0.937206	0.01	0.894934	8.81039
Russia	State of São Paulo	-1.17804	-0.016566	0.895174	0.597143	0.537626	0.99368	0.812839	0.01	0.895174	8.82437
State of São Paulo	Russia	1.17804	-0.016566	0.895174	0.597143	0.537626	0.99368	0.812839	0.01	0.895174	8.83601
Canada	Ireland	0.0481806	0.181888	0.895184	2.03179e-06	0.77217	0.420065	0.47675	0.01	0.895184	8.85948
Ireland	Canada	-0.0481806	0.181888	0.895184	2.03179e-06	0.77217	0.420065	0.47675	0.01	0.895184	8.84777
Ireland	Moldova	-0.459506	0.161809	0.895446	2.79834e-05	0.405644	0.659555	0.313813	0.0116646	0.895446	8.87381
Moldova	Ireland	0.459506	0.161809	0.895446	2.79834e-05	0.405644	0.659555	0.313813	0.0116646	0.895446	8.88558
State of Pernambuco	United Arab Emirates	0.786675	-0.107176	0.895517	0.110347	0.244711	0.663546	0.488837	0.01	0.895517	8.89808
United Arab Emirates	State of Pernambuco	-0.786675	-0.107176	0.895517	0.110347	0.244711	0.663546	0.488837	0.01	0.895517	8.90991
Germany	Oman	-0.382862	-0.0283385	0.895621	0.168413	0.188466	0.0370918	0.238173	0.126535	0.895621	8.93471
Oman	Germany	0.382862	-0.0283385	0.895621	0.168413	0.188466	0.0370918	0.238173	0.126535	0.895621	8.92281
Croatia	Hungary	0.044466	0.0211192	0.895787	0.234133	0.959581	0.137642	0.971382	0.01	0.895787	8.9483
Hungary	Croatia	-0.044466	0.0211192	0.895787	0.234133	0.959581	0.137642	0.971382	0.01	0.895787	8.96027
State of Pernambuco	State of Tocantins	-0.788115	0.232362	0.895832	0.155118	0.585171	0.704094	0.980923	0.01	0.895832	8.97271
State of Tocantins	State of Pernambuco	0.788115	0.232362	0.895832	0.155118	0.585171	0.704094	0.980923	0.01	0.895832	8.98474
Czech Republic	Portugal	-0.00364696	0.0283939	0.896671	0.213	0.56285	0.105241	0.971705	0.0542532	0.896671	9.00522
Portugal	Czech Republic	0.00364696	0.0283939	0.896671	0.213	0.56285	0.105241	0.971705	0.0542532	0.896671	9.01732
Macedonia	Costa Rica	-0.153794	-0.121531	0.723895	0.384476	0.373395	0.223512	0.833264	0.01	0.897573	9.03855
State of São Paulo	Macedonia	0.981844	-0.0410175	0.897573	0.11325	0.110763	0.380852	0.955263	0.01	0.897573	9.05073
Belo Horizonte	Israel	0.859767	0.0511911	0.897584	0.0120163	0.312835	0.0208768	0.869031	0.01	0.897584	9.06305
Israel	Belo Horizonte	-0.859767	0.0511911	0.897584	0.0120163	0.312835	0.0208768	0.869031	0.01	0.897584	9.0753
Belarus	State of Pará	-0.367524	0.0858882	0.897606	0.154325	0.720574	0.0093455	0.412689	0.254517	0.897606	9.0878
State of Pará	Belarus	0.367524	0.0858882	0.897606	0.154325	0.720574	0.0093455	0.412689	0.254517	0.897606	9.10012
Belo Horizonte	Slovenia	1.43254	0.0503776	0.89785	0.0384844	0.354149	0.0672559	0.661295	0.01	0.89785	9.11494
Slovenia	Belo Horizonte	-1.43254	0.0503776	0.89785	0.0384844	0.354149	0.0672559	0.661295	0.01	0.89785	9.12733
State of Acre	State of Amazonas	0.155507	-0.399409	0.897865	0.432968	0.393899	0.745075	0.898401	0.01	0.897865	9.1399
State of Amazonas	State of Acre	-0.155507	-0.399409	0.897865	0.432968	0.393899	0.745075	0.898401	0.01	0.897865	9.15236
State of Paraíba	State of Rio Grande do Norte	0.290916	-0.434837	0.897884	0.0139646	0.610324	0.0374282	0.837946	0.01	0.897884	9.17755
State of Rio Grande do Norte	State of Paraíba	-0.290916	-0.434837	0.897884	0.0139646	0.610324	0.0374282	0.837946	0.01	0.897884	9.16503
Denmark	Ireland	-0.06841	-0.156238	0.898144	1.72405e-05	0.660215	0.961676	0.603351	0.01	0.898144	9.19276
Ireland	Denmark	0.06841	-0.156238	0.898144	1.72405e-05	0.660215	0.961676	0.603351	0.01	0.898144	9.20536
Bulgaria	State of Goiás	-2.13799	-0.0475733	0.898366	1.86247e-05	0.666487	0.122318	0.81244	0.01	0.898366	9.22026
State of Goiás	Bulgaria	2.13799	-0.0475733	0.898366	1.86247e-05	0.666487	0.122318	0.81244	0.01	0.898366	9.23293
State of Rio Grande do Sul	São Paulo city	0.0776046	0.139864	0.898601	0.0673475	0.723576	0.344604	0.834234	0.0151653	0.898601	9.24805
São Paulo city	State of Rio Grande do Sul	-0.0776046	0.139864	0.898601	0.0673475	0.723576	0.344604	0.834234	0.0151653	0.898601	9.26078
Berlin	Hungary	-0.0222104	-0.0461065	0.899214	0.000870359	0.598502	3.89009e-05	0.690538	0.01	0.899214	9.27989
Hungary	Berlin	0.0222104	-0.0461065	0.899214	0.000870359	0.598502	3.89009e-05	0.690538	0.01	0.899214	9.29271
Australia	Ukraine	-0.0155527	-0.00919792	0.899295	0.306955	0.357432	0.452544	0.980645	0.01	0.899295	9.3064
Ukraine	Australia	0.0155527	-0.00919792	0.899295	0.306955	0.357432	0.452544	0.980645	0.01	0.899295	9.31929
Qatar	State of Amapá	-0.72668	-0.148626	0.89985	0.132208	0.889374	0.0103231	0.921128	0.01	0.89985	9.33797
State of Amapá	Qatar	0.72668	-0.148626	0.89985	0.132208	0.889374	0.0103231	0.921128	0.01	0.89985	9.35094
Belo Horizonte	Moldova	1.04898	0.0710752	0.900077	0.0207189	0.314704	0.0509016	0.88168	0.01	0.900077	9.37936
Moldova	Belo Horizonte	-1.04898	0.0710752	0.900077	0.0207189	0.314704	0.0509016	0.88168	0.01	0.900077	9.36631
France	Hungary	0.0502739	0.134582	0.900804	0.000153902	0.709012	0.00346658	0.899316	0.32616	0.900804	9.40002
Hungary	France	-0.0502739	0.134582	0.900804	0.000153902	0.709012	0.00346658	0.899316	0.32616	0.900804	9.41315
Argentina	Poland	0.878469	0.0148429	0.901161	0.000236991	0.894219	0.1111	0.0832284	0.01	0.901161	9.44326
Poland	Argentina	-0.878469	0.0148429	0.901161	0.000236991	0.894219	0.1111	0.0832284	0.01	0.901161	9.43005
Chile	State of Alagoas	-0.121424	0.25334	0.901395	7.88145e-07	0.703368	0.0522224	0.976858	0.01	0.901395	9.45896
State of Alagoas	Chile	0.121424	0.25334	0.901395	7.88145e-07	0.703368	0.0522224	0.976858	0.01	0.901395	9.47224
Ireland	State of Ceará	-0.644862	0.144092	0.901564	3.90818e-05	0.771212	0.325886	0.894989	0.0254956	0.901564	9.48735
State of Ceará	Ireland	0.644862	0.144092	0.901564	3.90818e-05	0.771212	0.325886	0.894989	0.0254956	0.901564	9.50071
Chile	State of Acre	-0.330693	0.330167	0.901825	0.000241438	0.36796	0.00543204	0.99929	0.01	0.901825	9.53031
State of Acre	Chile	0.330693	0.330167	0.901825	0.000241438	0.36796	0.00543204	0.99929	0.01	0.901825	9.51687
Russia	State of Amazonas	-0.655675	0.12306	0.902007	0.000479392	0.762268	0.363315	0.909362	0.0225471	0.902007	9.55923
State of Amazonas	Russia	0.655675	0.12306	0.902007	0.000479392	0.762268	0.363315	0.909362	0.0225471	0.902007	9.54571
Belgium	Italy	0.0791573	-0.183823	0.902367	2.61983e-06	0.907769	0.00972745	0.381918	0.256223	0.902367	9.59022
Italy	Belgium	-0.0791573	-0.183823	0.902367	2.61983e-06	0.907769	0.00972745	0.381918	0.256223	0.902367	9.57661
State of Mato Grosso do Sul	Ukraine	1.52569	0.0360963	0.90269	0.000297068	0.468332	0.383539	0.470894	0.01	0.90269	9.62098
Ukraine	State of Mato Grosso do Sul	-1.52569	0.0360963	0.90269	0.000297068	0.468332	0.383539	0.470894	0.01	0.90269	9.60729
State of Goiás	State of Sergipe	1.08267	0.250102	0.902986	0.000217228	0.315393	0.91319	0.910485	0.0174905	0.902986	9.65163
State of Sergipe	State of Goiás	-1.08267	0.250102	0.902986	0.000217228	0.315393	0.91319	0.910485	0.0174905	0.902986	9.63786
State of Rondônia	Switzerland	1.07021	-0.120419	0.903136	0.836594	0.453284	0.453338	0.275914	0.01	0.903136	9.66704
Switzerland	State of Rondônia	-1.07021	-0.120419	0.903136	0.836594	0.453284	0.453338	0.275914	0.01	0.903136	9.68089
Denmark	Federal District	-3.84062	-0.0448532	0.903249	0.356342	0.879875	0.76869	0.0982972	0.01	0.903249	9.696
Federal District	Denmark	3.84062	-0.0448532	0.903249	0.356342	0.879875	0.76869	0.0982972	0.01	0.903249	9.70993
Germany	Slovenia	-0.0379267	-0.0171212	0.903566	0.00252248	0.746571	0.969569	0.341073	0.01	0.903566	9.72731
Slovenia	Germany	0.0379267	-0.0171212	0.903566	0.00252248	0.746571	0.969569	0.341073	0.01	0.903566	9.74133
Japan	State of Rio de Janeiro	-1.6372	-0.059732	0.903688	0.342166	0.336041	0.998989	0.393261	0.01	0.903688	9.7567
State of Rio de Janeiro	Japan	1.6372	-0.059732	0.903688	0.342166	0.336041	0.998989	0.393261	0.01	0.903688	9.7708
Canada	State of Amazonas	-0.831226	0.184697	0.904137	0.000131934	0.698649	0.781979	0.984623	0.01	0.904137	9.7898
State of Amazonas	Canada	0.831226	0.184697	0.904137	0.000131934	0.698649	0.781979	0.984623	0.01	0.904137	9.80399
Berlin	State of Rio Grande do Sul	-1.32966	0.0357777	0.904421	0.861508	0.892072	0.413612	0.209137	0.01	0.904421	9.83558
State of Rio Grande do Sul	Berlin	1.32966	0.0357777	0.904421	0.861508	0.892072	0.413612	0.209137	0.01	0.904421	9.8213
Lebanon	State of Minas Gerais	-1.00724	-0.0162878	0.90464	0.0104934	0.791049	0.312289	0.410939	0.01	0.90464	9.86665
State of Minas Gerais	Lebanon	1.00724	-0.0162878	0.90464	0.0104934	0.791049	0.312289	0.410939	0.01	0.90464	9.85228
Belgium	State of Paraná	-0.786942	0.172975	0.904967	0.000791856	0.654264	0.000197607	0.107199	0.451965	0.904967	9.89907
State of Paraná	Belgium	0.786942	0.172975	0.904967	0.000791856	0.654264	0.000197607	0.107199	0.451965	0.904967	9.88462
Bulgaria	Manaus	-0.907345	0.160514	0.90497	0.00405817	0.678999	0.62057	0.919411	0.0100218	0.90497	9.9136
Manaus	Bulgaria	0.907345	0.160514	0.90497	0.00405817	0.678999	0.62057	0.919411	0.0100218	0.90497	9.92813
Moldova	Russia	0.244693	0.0182715	0.905107	0.320488	0.54842	0.0100236	0.670268	0.01	0.905107	9.94421
Russia	Moldova	-0.244693	0.0182715	0.905107	0.320488	0.54842	0.0100236	0.670268	0.01	0.905107	9.95884
Belo Horizonte	State of Piauí	0.27078	-0.138676	0.905192	0.41481	0.15973	0.465612	0.829553	0.01	0.905192	9.98915
State of Piauí	Belo Horizonte	-0.27078	-0.138676	0.905192	0.41481	0.15973	0.465612	0.829553	0.01	0.905192	9.97444
Italy	State of Paraná	-0.902006	-0.0717854	0.905562	0.00242147	0.00474247	0.0041517	0.000486356	0.398068	0.905562	10.008
State of Paraná	Italy	0.902006	-0.0717854	0.905562	0.00242147	0.00474247	0.0041517	0.000486356	0.398068	0.905562	10.0228
Libya	Macedonia	-0.208909	-0.0409922	0.905911	0.375508	0.756085	0.254976	0.327733	0.01	0.905911	10.0415
Macedonia	Colombia	-1.41426	-0.354663	0.366908	0.999185	0.654659	0.472437	0.892476	0.01	0.905911	10.0564
Hungary	State of Rondônia	-1.03159	0.103802	0.905914	0.036629	0.418988	0.0830381	0.759671	0.01	0.905914	10.0864
State of Rondônia	Hungary	1.03159	0.103802	0.905914	0.036629	0.418988	0.0830381	0.759671	0.01	0.905914	10.0714
Bahrain	Netherlands	0.158617	0.0854486	0.9061	0.000492039	0.697138	0.00318841	0.845654	0.358161	0.9061	10.1035
Netherlands	Bahrain	-0.158617	0.0854486	0.9061	0.000492039	0.697138	0.00318841	0.845654	0.358161	0.9061	10.1186
Chile	South Korea	0.667345	0.103134	0.906238	6.62193e-06	0.743769	0.0873029	0.924083	0.01	0.906238	10.1352
South Korea	Chile	-0.667345	0.103134	0.906238	6.62193e-06	0.743769	0.0873029	0.924083	0.01	0.906238	10.1504
Federal District	Japan	3.77877	0.027777	0.906285	0.00743514	0.544374	0.96618	0.504828	0.01	0.906285	10.1662
Japan	Federal District	-3.77877	0.027777	0.906285	0.00743514	0.544374	0.96618	0.504828	0.01	0.906285	10.1814
France	Tokyo - JP	-0.000814428	0.0654616	0.906317	0.000140013	0.0350711	0.00201762	0.011645	0.345821	0.906317	10.1971
Tokyo - JP	France	0.000814428	0.0654616	0.906317	0.000140013	0.0350711	0.00201762	0.011645	0.345821	0.906317	10.2125
Moldova	South Korea	0.426157	0.0177485	0.906318	0.535631	0.644336	0.0395803	0.672267	0.01	0.906318	10.2279
South Korea	Moldova	-0.426157	0.0177485	0.906318	0.535631	0.644336	0.0395803	0.672267	0.01	0.906318	10.2433
Ireland	State of Rio de Janeiro	-1.61961	0.138802	0.90646	0.00140496	0.677518	0.629151	0.657082	0.0153595	0.90646	10.276
State of Rio de Janeiro	Ireland	1.61961	0.138802	0.90646	0.00140496	0.677518	0.629151	0.657082	0.0153595	0.90646	10.2604
Russia	State of Paraíba	-1.268	-0.0329582	0.90707	0.07108	0.390271	0.248181	0.923378	0.01	0.90707	10.3141
State of Paraíba	Russia	1.268	-0.0329582	0.90707	0.07108	0.390271	0.248181	0.923378	0.01	0.90707	10.2985
Porto Alegre	State of Paraíba	0.448393	0.104444	0.907179	0.00349515	0.274302	0.850079	0.749622	0.01	0.907179	10.3468
State of Paraíba	Porto Alegre	-0.448393	0.104444	0.907179	0.00349515	0.274302	0.850079	0.749622	0.01	0.907179	10.3311
Qatar	Russia	-0.147433	0.0130488	0.907191	0.0339825	0.506655	0.000320257	0.830413	0.01	0.907191	10.3786
Russia	Qatar	0.147433	0.0130488	0.907191	0.0339825	0.506655	0.000320257	0.830413	0.01	0.907191	10.3628
State of Rio de Janeiro	Tokyo - JP	1.57907	-0.0570257	0.907453	0.365825	0.168775	0.919453	0.64984	0.01	0.907453	10.3975
Tokyo - JP	State of Rio de Janeiro	-1.57907	-0.0570257	0.907453	0.365825	0.168775	0.919453	0.64984	0.01	0.907453	10.4134
Federal District	Spain	3.68588	-0.14465	0.90774	0.0570269	0.0156973	0.75796	0.00361351	0.01	0.90774	10.4488
Spain	Federal District	-3.68588	-0.14465	0.90774	0.0570269	0.0156973	0.75796	0.00361351	0.01	0.90774	10.4327
Kuwait	Moldova	-0.285109	0.0182847	0.907805	0.00264732	0.921182	0.965473	0.0845579	0.01	0.907805	10.4656
Moldova	Kuwait	0.285109	0.0182847	0.907805	0.00264732	0.921182	0.965473	0.0845579	0.01	0.907805	10.4818
Norway	Sweden	-0.0851399	-0.135612	0.908343	0.0265452	0.451614	0.699732	0.983234	0.01	0.908343	10.5205
Sweden	Norway	0.0851399	-0.135612	0.908343	0.0265452	0.451614	0.699732	0.983234	0.01	0.908343	10.5042
State of Amapá	Tokyo - JP	0.70787	0.0813981	0.908374	0.0133551	0.594375	0.00860097	0.638703	0.01	0.908374	10.5371
Tokyo - JP	State of Amapá	-0.70787	0.0813981	0.908374	0.0133551	0.594375	0.00860097	0.638703	0.01	0.908374	10.5535
Colombia	Hungary	1.53794	-0.0233088	0.908611	0.420831	0.512743	0.00336344	0.082928	0.476249	0.908611	10.5727
Hungary	Colombia	-1.53794	-0.0233088	0.908611	0.420831	0.512743	0.00336344	0.082928	0.476249	0.908611	10.5891
State of Pará	Turkey	0.474218	-0.0921948	0.908816	0.122299	0.118629	0.00446748	0.138701	0.319031	0.908816	10.6246
Turkey	State of Pará	-0.474218	-0.0921948	0.908816	0.122299	0.118629	0.00446748	0.138701	0.319031	0.908816	10.6081
Japan	State of Ceará	-0.642232	-0.0684161	0.908956	0.0798053	0.481883	0.41197	0.831483	0.0109605	0.908956	10.6429
State of Ceará	Japan	0.642232	-0.0684161	0.908956	0.0798053	0.481883	0.41197	0.831483	0.0109605	0.908956	10.6596
Hungary	State of Ceará	-0.660369	-0.129499	0.909228	0.0370681	0.778283	0.28533	0.479531	0.0179168	0.909228	10.6963
State of Ceará	Hungary	0.660369	-0.129499	0.909228	0.0370681	0.778283	0.28533	0.479531	0.0179168	0.909228	10.6795
Norway	Portugal	-0.0618758	-0.0216737	0.909398	0.00844027	0.792513	0.811207	0.265356	0.01	0.909398	10.732
Portugal	Norway	0.0618758	-0.0216737	0.909398	0.00844027	0.792513	0.811207	0.265356	0.01	0.909398	10.7151
Saudi Arabia	State of Paraná	-0.72414	0.0172678	0.90972	0.0026793	0.362473	0.34842	0.680033	0.01	0.90972	10.7698
State of Paraná	Saudi Arabia	0.72414	0.0172678	0.90972	0.0026793	0.362473	0.34842	0.680033	0.01	0.90972	10.7528
Oman	Switzerland	0.382123	-0.0448614	0.909845	0.0315568	0.5318	0.0260776	0.501563	0.175084	0.909845	10.8055
Switzerland	Oman	-0.382123	-0.0448614	0.909845	0.0315568	0.5318	0.0260776	0.501563	0.175084	0.909845	10.7884
Germany	Moldova	-0.413954	0.0352904	0.910472	0.537783	0.375784	0.471374	0.253017	0.017979	0.910472	10.8474
Moldova	Germany	0.413954	0.0352904	0.910472	0.537783	0.375784	0.471374	0.253017	0.017979	0.910472	10.8301
Denmark	Turkey	-0.0664867	0.0123114	0.911132	0.034546	0.0106851	0.196903	0.271037	0.0435717	0.911132	10.8726
Turkey	Denmark	0.0664867	0.0123114	0.911132	0.034546	0.0106851	0.196903	0.271037	0.0435717	0.911132	10.8899
Belgium	Hungary	0.13494	0.267435	0.911149	0.000362231	0.640006	0.000283996	0.84633	0.432059	0.911149	10.9076
Hungary	Belgium	-0.13494	0.267435	0.911149	0.000362231	0.640006	0.000283996	0.84633	0.432059	0.911149	10.925
Federal District	State of Piauí	2.54573	0.111839	0.911459	0.000658561	0.400982	0.231908	0.801239	0.01	0.911459	10.9639
State of Piauí	Federal District	-2.54573	0.111839	0.911459	0.000658561	0.400982	0.231908	0.801239	0.01	0.911459	10.9463
Lebanon	Saudi Arabia	-0.142072	0.00771244	0.911714	0.00390761	0.328857	0.748189	0.0437858	0.01	0.911714	10.9846
Saudi Arabia	Lebanon	0.142072	0.00771244	0.911714	0.00390761	0.328857	0.748189	0.0437858	0.01	0.911714	11.0023
Bahrain	Porto Alegre	-1.67677	-0.0364719	0.911894	0.000313612	0.215128	0.080423	0.745394	0.139987	0.911894	11.0223
Porto Alegre	Bahrain	1.67677	-0.0364719	0.911894	0.000313612	0.215128	0.080423	0.745394	0.139987	0.911894	11.0401
Federal District	Slovenia	3.78333	-0.0443762	0.911928	0.0689402	0.679373	0.875637	0.231718	0.01	0.911928	11.0764
Slovenia	Federal District	-3.78333	-0.0443762	0.911928	0.0689402	0.679373	0.875637	0.231718	0.01	0.911928	11.0584
Porto Alegre	Ukraine	1.77102	-0.0344758	0.91227	0.00985037	0.323621	0.00152263	0.51954	0.636088	0.91227	11.1166
Ukraine	Porto Alegre	-1.77102	-0.0344758	0.91227	0.00985037	0.323621	0.00152263	0.51954	0.636088	0.91227	11.0985
Belgium	Belo Horizonte	-1.39646	-0.173206	0.912381	0.0119034	0.729189	0.000754868	0.19299	0.419065	0.912381	11.1543
Belo Horizonte	Belgium	1.39646	-0.173206	0.912381	0.0119034	0.729189	0.000754868	0.19299	0.419065	0.912381	11.1361
Bulgaria	State of Minas Gerais	-0.900679	0.0112044	0.913377	0.000672666	0.495804	0.673696	0.52072	0.01	0.913377	11.1848
State of Minas Gerais	Bulgaria	0.900679	0.0112044	0.913377	0.000672666	0.495804	0.673696	0.52072	0.01	0.913377	11.2031
Spain	State of Goiás	-2.1315	0.130886	0.913671	0.0964536	0.00443215	0.442355	0.0022612	0.0171936	0.913671	11.2436
State of Goiás	Spain	2.1315	0.130886	0.913671	0.0964536	0.00443215	0.442355	0.0022612	0.0171936	0.913671	11.2251
Belarus	Czech Republic	0.0571329	0.00630502	0.91395	0.588875	0.235859	0.897561	0.896235	0.01	0.91395	11.2655
Czech Republic	Belarus	-0.0571329	0.00630502	0.91395	0.588875	0.235859	0.897561	0.896235	0.01	0.91395	11.2841
State of Goiás	São Paulo city	1.09078	0.183181	0.914157	0.00671361	0.549675	0.667089	0.690778	0.01	0.914157	11.3053
São Paulo city	State of Goiás	-1.09078	0.183181	0.914157	0.00671361	0.549675	0.667089	0.690778	0.01	0.914157	11.324
Russia	State of Rondônia	-0.851972	0.0628821	0.914439	0.00362281	0.344072	0.0345034	0.940237	0.01	0.914439	11.3463
State of Rondônia	Russia	0.851972	0.0628821	0.914439	0.00362281	0.344072	0.0345034	0.940237	0.01	0.914439	11.3652
France	Poland	-0.00715693	-0.103115	0.914593	0.000248654	0.957966	0.00180791	0.555128	0.359167	0.914593	11.405
Poland	France	0.00715693	-0.103115	0.914593	0.000248654	0.957966	0.00180791	0.555128	0.359167	0.914593	11.386
Czech Republic	Oman	-0.33592	-0.0146925	0.914709	0.32429	0.0412148	0.7653	0.0483678	0.01	0.914709	11.4255
Oman	Czech Republic	0.33592	-0.0146925	0.914709	0.32429	0.0412148	0.7653	0.0483678	0.01	0.914709	11.4446
New York	Portugal	-0.0341425	-0.497291	0.914715	6.22734e-05	0.723057	0.00115194	0.961064	0.382213	0.914715	11.4831
Portugal	New York	0.0341425	-0.497291	0.914715	6.22734e-05	0.723057	0.00115194	0.961064	0.382213	0.914715	11.4638
Finland	State of Maranhão	-0.490386	-0.0504845	0.915818	0.00166422	0.64494	0.631273	0.88383	0.01	0.915818	11.5356
State of Maranhão	Finland	0.490386	-0.0504845	0.915818	0.00166422	0.64494	0.631273	0.88383	0.01	0.915818	11.5162
Belgium	State of Rio Grande do Sul	-1.14648	0.153418	0.91591	0.000648743	0.559979	0.000222907	0.071042	0.424035	0.91591	11.5562
State of Rio Grande do Sul	Belgium	1.14648	0.153418	0.91591	0.000648743	0.559979	0.000222907	0.071042	0.424035	0.91591	11.5757
Moldova	State of São Paulo	-0.905759	0.0318401	0.915914	0.492104	0.260687	0.0137986	0.872247	0.01	0.915914	11.5954
State of São Paulo	Moldova	0.905759	0.0318401	0.915914	0.492104	0.260687	0.0137986	0.872247	0.01	0.915914	11.615
State of Pernambuco	São Paulo city	-0.493768	-0.150115	0.915984	0.175411	0.548256	0.020015	0.941818	0.01	0.915984	11.6554
São Paulo city	State of Pernambuco	0.493768	-0.150115	0.915984	0.175411	0.548256	0.020015	0.941818	0.01	0.915984	11.6356
France	Oman	-0.319146	0.0732162	0.916104	0.000478757	0.691852	0.00253566	0.791716	0.342241	0.916104	11.6967
Oman	France	0.319146	0.0732162	0.916104	0.000478757	0.691852	0.00253566	0.791716	0.342241	0.916104	11.6768
Peru	State of Mato Grosso do Sul	-0.00522669	-0.202038	0.916432	6.52441e-07	0.832553	0.00203694	0.971991	0.01	0.916432	11.741
State of Mato Grosso do Sul	Peru	0.00522669	-0.202038	0.916432	6.52441e-07	0.832553	0.00203694	0.971991	0.01	0.916432	11.7209
Russia	South Korea	0.18033	-0.00768017	0.916878	0.00499647	0.715043	0.465614	0.766026	0.01	0.916878	11.7669
South Korea	Russia	-0.18033	-0.00768017	0.916878	0.00499647	0.715043	0.465614	0.766026	0.01	0.916878	11.7871
Croatia	France	-0.0150257	-0.107987	0.917612	0.000333638	0.550856	0.0022464	0.851222	0.347891	0.917612	11.8372
France	Croatia	0.0150257	-0.107987	0.917612	0.000333638	0.550856	0.0022464	0.851222	0.347891	0.917612	11.8168
Russia	State of Ceará	-0.451162	0.0681367	0.918208	0.0643899	0.481198	0.647001	0.946531	0.01	0.918208	11.8653
State of Ceará	Russia	0.451162	0.0681367	0.918208	0.0643899	0.481198	0.647001	0.946531	0.01	0.918208	11.8859
Italy	State of Goiás	-2.23769	-0.0662957	0.918259	0.00394909	0.0104563	0.00493025	0.00199447	0.266078	0.918259	11.9278
State of Goiás	Italy	2.23769	-0.0662957	0.918259	0.00394909	0.0104563	0.00493025	0.00199447	0.266078	0.918259	11.9071
State of Acre	Turkey	0.923393	-0.0809628	0.919817	0.289425	0.588692	0.23704	0.784232	0.01	0.919817	11.9897
Turkey	State of Acre	-0.923393	-0.0809628	0.919817	0.289425	0.588692	0.23704	0.784232	0.01	0.919817	11.9688
Costa Rica	Saudi Arabia	0.197368	-0.00909716	0.920106	8.90378e-05	0.852943	0.0302985	0.287197	0.115401	0.920106	12.0144
Saudi Arabia	Costa Rica	-0.197368	-0.00909716	0.920106	8.90378e-05	0.852943	0.0302985	0.287197	0.115401	0.920106	12.0354
Denmark	State of Santa Catarina	-1.38427	0.0257268	0.920288	0.400743	0.842212	0.785234	0.085343	0.01	0.920288	12.08
State of Santa Catarina	Denmark	1.38427	0.0257268	0.920288	0.400743	0.842212	0.785234	0.085343	0.01	0.920288	12.0588
Bulgaria	Poland	0.140439	-0.0118075	0.920724	0.381471	0.632264	0.117403	0.196323	0.01	0.920724	12.1283
Poland	Bulgaria	-0.140439	-0.0118075	0.920724	0.381471	0.632264	0.117403	0.196323	0.01	0.920724	12.107
Bahrain	Ukraine	0.090686	-0.0270757	0.920829	0.334928	0.47655	0.257296	0.982227	0.01	0.920829	12.1725
Ukraine	Bahrain	-0.090686	-0.0270757	0.920829	0.334928	0.47655	0.257296	0.982227	0.01	0.920829	12.151
State of Maranhão	State of São Paulo	-0.858987	0.0567929	0.92093	0.000800469	0.492236	0.0106633	0.785253	0.01	0.92093	12.1954
State of São Paulo	State of Maranhão	0.858987	0.0567929	0.92093	0.000800469	0.492236	0.0106633	0.785253	0.01	0.92093	12.217
Greece	State of Goiás	-2.26756	0.0376967	0.921176	0.000158984	0.579592	0.226089	0.334633	0.01	0.921176	12.242
State of Goiás	Greece	2.26756	0.0376967	0.921176	0.000158984	0.579592	0.226089	0.334633	0.01	0.921176	12.2638
Porto Alegre	Saudi Arabia	1.65948	-0.0203897	0.921535	0.00449169	0.30468	0.000700986	0.619551	0.599613	0.921535	12.2904
Saudi Arabia	Porto Alegre	-1.65948	-0.0203897	0.921535	0.00449169	0.30468	0.000700986	0.619551	0.599613	0.921535	12.3124
Libya	Qatar	0.140548	-0.0174604	0.92157	0.139723	0.602494	0.0335746	0.728433	0.01	0.92157	12.3349
Qatar	Libya	-0.140548	-0.0174604	0.92157	0.139723	0.602494	0.0335746	0.728433	0.01	0.92157	12.357
Manaus	United States	0.399877	0.145333	0.921799	0.000740611	0.633247	0.74543	0.998774	0.01	0.921799	12.3822
United States	Manaus	-0.399877	0.145333	0.921799	0.000740611	0.633247	0.74543	0.998774	0.01	0.921799	12.4045
State of Bahia	State of Rio de Janeiro	-0.368972	0.130341	0.922783	0.764056	0.27619	0.888341	0.9708	0.01	0.922783	12.4626
State of Rio de Janeiro	State of Bahia	0.368972	0.130341	0.922783	0.764056	0.27619	0.888341	0.9708	0.01	0.922783	12.4401
State of Amazonas	United Kingdom	0.825024	-0.203379	0.923264	0.0014001	0.806342	0.0423205	0.626801	0.153666	0.923264	12.5142
United Kingdom	State of Amazonas	-0.825024	-0.203379	0.923264	0.0014001	0.806342	0.0423205	0.626801	0.153666	0.923264	12.4916
Austria	State of Ceará	-0.615714	0.0841905	0.923295	0.142619	0.768837	0.456208	0.985956	0.0119807	0.923295	12.5602
State of Ceará	Austria	0.615714	0.0841905	0.923295	0.142619	0.768837	0.456208	0.985956	0.0119807	0.923295	12.5374
Poland	United Arab Emirates	0.0282868	-0.00646984	0.923348	0.0850364	0.557796	0.520375	0.90051	0.01	0.923348	12.6067
United Arab Emirates	Poland	-0.0282868	-0.00646984	0.923348	0.0850364	0.557796	0.520375	0.90051	0.01	0.923348	12.5838
Colombia	State of Sergipe	0.259187	0.0687489	0.923574	0.020028	0.711948	0.612476	0.987654	0.01	0.923574	12.656
State of Sergipe	Colombia	-0.259187	0.0687489	0.923574	0.020028	0.711948	0.612476	0.987654	0.01	0.923574	12.6329
Belo Horizonte	France	1.42286	0.0842354	0.92362	0.0630725	0.742776	0.0213959	0.770464	0.228252	0.92362	12.7032
France	Belo Horizonte	-1.42286	0.0842354	0.92362	0.0630725	0.742776	0.0213959	0.770464	0.228252	0.92362	12.6799
Fortaleza	State of Rio Grande do Norte	-0.892487	-0.360921	0.923866	0.319725	0.209061	0.880072	0.754626	0.01	0.923866	12.7535
State of Rio Grande do Norte	Fortaleza	0.892487	-0.360921	0.923866	0.319725	0.209061	0.880072	0.754626	0.01	0.923866	12.73
Bosnia and Herzegovina	Portugal	0.572453	-0.0240685	0.923928	0.192814	0.619409	0.0454437	0.262969	0.142091	0.923928	12.8015
Portugal	Bosnia and Herzegovina	-0.572453	-0.0240685	0.923928	0.192814	0.619409	0.0454437	0.262969	0.142091	0.923928	12.7779
Bulgaria	Portugal	0.138862	-0.0199623	0.924181	0.0149914	0.324715	0.0169173	0.934503	0.215319	0.924181	12.8527
Portugal	Bulgaria	-0.138862	-0.0199623	0.924181	0.0149914	0.324715	0.0169173	0.934503	0.215319	0.924181	12.8288
Federal District	Oman	3.41426	0.0362316	0.924196	0.0253796	0.30642	0.464749	0.91491	0.01	0.924196	12.8768
Oman	Federal District	-3.41426	0.0362316	0.924196	0.0253796	0.30642	0.464749	0.91491	0.01	0.924196	12.9008
Israel	State of Rio Grande do Sul	-0.706635	-0.0152168	0.924662	0.000264454	0.70547	0.251599	0.56947	0.0393286	0.924662	12.9557
State of Rio Grande do Sul	Israel	0.706635	-0.0152168	0.924662	0.000264454	0.70547	0.251599	0.56947	0.0393286	0.924662	12.9314
South Korea	State of Amazonas	-0.896678	-0.108634	0.924701	0.00088658	0.67177	0.326423	0.997295	0.0233724	0.924701	12.9805
State of Amazonas	South Korea	0.896678	-0.108634	0.924701	0.00088658	0.67177	0.326423	0.997295	0.0233724	0.924701	13.0049
Argentina	Moldova	0.556901	-0.0283776	0.925245	0.127332	0.789045	0.615699	0.44126	0.01	0.925245	13.0371
Moldova	Argentina	-0.556901	-0.0283776	0.925245	0.127332	0.789045	0.615699	0.44126	0.01	0.925245	13.0617
Austria	Libya	-0.164906	-0.0149114	0.925508	0.0646602	0.0160502	0.280682	0.00719442	0.0236646	0.925508	13.0901
Libya	Austria	0.164906	-0.0149114	0.925508	0.0646602	0.0160502	0.280682	0.00719442	0.0236646	0.925508	13.1149
Costa Rica	United States	-0.340703	-0.0402767	0.92584	0.00122207	0.0229781	0.101847	0.00447285	0.0523773	0.92584	13.1695
United States	Costa Rica	0.340703	-0.0402767	0.92584	0.00122207	0.0229781	0.101847	0.00447285	0.0523773	0.92584	13.1445
Macedonia	Chile	0.592828	1.39776	0.287005	0.000841854	0.931715	0.0339201	0.686642	0.01	0.925896	13.1953
State of Paraíba	Macedonia	1.02922	0.0615337	0.925896	0.13753	0.563643	0.0295446	0.799426	0.01	0.925896	13.2205
Japan	State of Minas Gerais	-1.10202	-0.00694461	0.92626	0.00531317	0.517622	0.796227	0.0897307	0.01	0.92626	13.251
State of Minas Gerais	Japan	1.10202	-0.00694461	0.92626	0.00531317	0.517622	0.796227	0.0897307	0.01	0.92626	13.2764
Argentina	Belo Horizonte	-0.542945	-0.0639956	0.926461	0.00232564	0.618888	0.0725373	0.968471	0.01	0.926461	13.3303
Belo Horizonte	Argentina	0.542945	-0.0639956	0.926461	0.00232564	0.618888	0.0725373	0.968471	0.01	0.926461	13.3048
Denmark	State of Paraíba	-1.44862	-0.034747	0.927828	0.807964	0.906634	0.82838	0.273577	0.01	0.927828	13.3757
State of Paraíba	Denmark	1.44862	-0.034747	0.927828	0.807964	0.906634	0.82838	0.273577	0.01	0.927828	13.4016
Ireland	State of Amazonas	-0.840124	-0.133072	0.928056	1.47849e-08	0.763025	0.9442	0.924613	0.01	0.928056	13.4568
State of Amazonas	Ireland	0.840124	-0.133072	0.928056	1.47849e-08	0.763025	0.9442	0.924613	0.01	0.928056	13.4308
Italy	State of São Paulo	-1.20356	0.0570312	0.928282	0.0160697	0.00499133	0.00214954	0.00273286	0.434312	0.928282	13.4862
State of São Paulo	Italy	1.20356	0.0570312	0.928282	0.0160697	0.00499133	0.00214954	0.00273286	0.434312	0.928282	13.5125
Israel	Porto Alegre	-1.28867	-0.024136	0.929368	0.035026	0.403019	0.00445419	0.73305	0.824042	0.929368	13.5546
Porto Alegre	Israel	1.28867	-0.024136	0.929368	0.035026	0.403019	0.00445419	0.73305	0.824042	0.929368	13.5811
Ireland	Norway	0.0292147	-0.109731	0.929612	1.678e-05	0.647849	0.878281	0.399677	0.01	0.929612	13.638
Norway	Ireland	-0.0292147	-0.109731	0.929612	1.678e-05	0.647849	0.878281	0.399677	0.01	0.929612	13.6113
Oman	Russia	0.213898	-0.0101777	0.929739	0.0217895	0.163563	0.0265397	0.283335	0.01	0.929739	13.6935
Russia	Oman	-0.213898	-0.0101777	0.929739	0.0217895	0.163563	0.0265397	0.283335	0.01	0.929739	13.6666
State of Mato Grosso do Sul	Switzerland	1.70909	-0.0394317	0.929758	0.0391572	0.417374	0.0277656	0.0200361	0.0499744	0.929758	13.7479
Switzerland	State of Mato Grosso do Sul	-1.70909	-0.0394317	0.929758	0.0391572	0.417374	0.0277656	0.0200361	0.0499744	0.929758	13.7208
Argentina	Porto Alegre	-0.951566	-0.0444383	0.930403	0.00343942	0.324889	0.0239759	0.946828	0.325574	0.930403	13.812
Porto Alegre	Argentina	0.951566	-0.0444383	0.930403	0.00343942	0.324889	0.0239759	0.946828	0.325574	0.930403	13.7847
Japan	Portugal	-0.0484003	0.0104534	0.930616	0.0110312	0.901836	0.0314007	0.955948	0.120267	0.930616	13.8703
Portugal	Japan	0.0484003	0.0104534	0.930616	0.0110312	0.901836	0.0314007	0.955948	0.120267	0.930616	13.8427
Federal District	State of Ceará	3.10522	0.190051	0.930648	0.0628991	0.579615	0.584011	0.230377	0.01	0.930648	13.8984
State of Ceará	Federal District	-3.10522	0.190051	0.930648	0.0628991	0.579615	0.584011	0.230377	0.01	0.930648	13.9262
State of Bahia	São Paulo city	-0.0272644	-0.062403	0.93111	0.187653	0.452197	0.447261	0.900362	0.01	0.93111	13.9611
São Paulo city	State of Bahia	0.0272644	-0.062403	0.93111	0.187653	0.452197	0.447261	0.900362	0.01	0.93111	13.9891
Australia	Porto Alegre	-1.77134	-0.0222136	0.931921	0.00441818	0.327839	0.0045833	0.576814	0.488328	0.931921	14.0577
Porto Alegre	Australia	1.77134	-0.0222136	0.931921	0.00441818	0.327839	0.0045833	0.576814	0.488328	0.931921	14.0295
Federal District	Serbia	3.63925	0.0362369	0.932536	0.0407855	0.442472	0.993492	0.596104	0.01	0.932536	14.0954
Serbia	Federal District	-3.63925	0.0362369	0.932536	0.0407855	0.442472	0.993492	0.596104	0.01	0.932536	14.124
Belarus	Netherlands	0.063246	0.0366885	0.932712	0.00011688	0.71111	0.000729046	0.663403	0.436878	0.932712	14.1553
Netherlands	Belarus	-0.063246	0.0366885	0.932712	0.00011688	0.71111	0.000729046	0.663403	0.436878	0.932712	14.184
Oman	South Korea	0.393482	-0.0085506	0.932827	0.0102415	0.00352167	0.072802	0.114711	0.01	0.932827	14.2147
South Korea	Oman	-0.393482	-0.0085506	0.932827	0.0102415	0.00352167	0.072802	0.114711	0.01	0.932827	14.2437
Fortaleza	Macedonia	-0.194358	0.163887	0.933132	0.0840068	0.787242	0.0566784	0.354491	0.0696597	0.933132	14.2775
Macedonia	Canada	0.207532	-0.803289	0.310145	0.0941005	0.732688	0.328543	0.714022	0.0271106	0.933132	14.3067
Porto Alegre	Serbia	1.7484	0.0241077	0.933268	0.000301843	0.556804	0.00480368	0.81911	0.367772	0.933268	14.3382
Serbia	Porto Alegre	-1.7484	0.0241077	0.933268	0.000301843	0.556804	0.00480368	0.81911	0.367772	0.933268	14.3677
Turkey	United Arab Emirates	0.012263	-0.0102835	0.933851	0.000555525	0.551555	0.181953	0.993166	0.0491388	0.933851	14.4361
United Arab Emirates	Turkey	-0.012263	-0.0102835	0.933851	0.000555525	0.551555	0.181953	0.993166	0.0491388	0.933851	14.4063
Bulgaria	Saudi Arabia	-0.0439379	0.00744329	0.934082	0.00946043	0.777006	0.752673	0.400884	0.0143503	0.934082	14.4996
Saudi Arabia	Bulgaria	0.0439379	0.00744329	0.934082	0.00946043	0.777006	0.752673	0.400884	0.0143503	0.934082	14.4696
Bosnia and Herzegovina	Spain	0.452156	-0.110544	0.934453	0.0947085	0.0155639	0.594919	0.00766045	0.01189	0.934453	14.5355
Spain	Bosnia and Herzegovina	-0.452156	-0.110544	0.934453	0.0947085	0.0155639	0.594919	0.00766045	0.01189	0.934453	14.5658
Manaus	State of Rio de Janeiro	-0.432991	0.25135	0.934475	0.464301	0.344332	0.467481	0.816828	0.01	0.934475	14.6271
State of Rio de Janeiro	Manaus	0.432991	0.25135	0.934475	0.464301	0.344332	0.467481	0.816828	0.01	0.934475	14.5965
Russia	Spain	-0.0224714	-0.0789835	0.935477	0.029105	0.314019	0.424496	0.14863	0.0202863	0.935477	14.6735
Spain	Russia	0.0224714	-0.0789835	0.935477	0.029105	0.314019	0.424496	0.14863	0.0202863	0.935477	14.7043
State of Ceará	Tokyo - JP	0.584015	-0.0496769	0.93562	0.0481466	0.280343	0.439925	0.943183	0.0100989	0.93562	14.7686
Tokyo - JP	State of Ceará	-0.584015	-0.0496769	0.93562	0.0481466	0.280343	0.439925	0.943183	0.0100989	0.93562	14.7375
Bosnia and Herzegovina	State of Santa Catarina	-0.751509	-0.0289233	0.936211	0.0631317	0.175771	0.208849	0.52362	0.01	0.936211	14.8092
State of Santa Catarina	Bosnia and Herzegovina	0.751509	-0.0289233	0.936211	0.0631317	0.175771	0.208849	0.52362	0.01	0.936211	14.8405
Moldova	State of Paraná	-0.555427	0.02377	0.936631	0.295377	0.24318	0.244451	0.837411	0.01	0.936631	14.8787
State of Paraná	Moldova	0.555427	0.02377	0.936631	0.295377	0.24318	0.244451	0.837411	0.01	0.936631	14.9104
Belgium	Romania	-0.383028	-0.134082	0.93673	0.000385721	0.712768	0.000244646	0.105481	0.43519	0.93673	14.9757
Romania	Belgium	0.383028	-0.134082	0.93673	0.000385721	0.712768	0.000244646	0.105481	0.43519	0.93673	14.9437
Lebanon	State of Santa Catarina	-1.26502	0.020595	0.936823	0.000202334	0.570572	0.527638	0.792294	0.01	0.936823	15.0092
State of Santa Catarina	Lebanon	1.26502	0.020595	0.936823	0.000202334	0.570572	0.527638	0.792294	0.01	0.936823	15.0414
State of Maranhão	State of Rio Grande do Sul	-0.856811	0.0498266	0.936892	0.319468	0.261931	0.735086	0.608771	0.01	0.936892	15.1074
State of Rio Grande do Sul	State of Maranhão	0.856811	0.0498266	0.936892	0.319468	0.261931	0.735086	0.608771	0.01	0.936892	15.0749
Belarus	Germany	0.102765	0.0102504	0.936915	0.0470096	0.43781	0.000449745	0.681353	0.458701	0.936915	15.1731
Germany	Belarus	-0.102765	0.0102504	0.936915	0.0470096	0.43781	0.000449745	0.681353	0.458701	0.936915	15.1404
Belgium	Tokyo - JP	0.104054	0.0803241	0.937217	0.000320923	0.106968	0.000202465	0.15115	0.435786	0.937217	15.244
Tokyo - JP	Belgium	-0.104054	0.0803241	0.937217	0.000320923	0.106968	0.000202465	0.15115	0.435786	0.937217	15.211
Fortaleza	Italy	0.0924638	0.113509	0.937668	0.422817	0.635109	0.0454326	0.875553	0.112348	0.937668	15.2846
Italy	Fortaleza	-0.0924638	0.113509	0.937668	0.422817	0.635109	0.0454326	0.875553	0.112348	0.937668	15.318
Finland	Manaus	-1.12069	0.11841	0.937905	0.0060268	0.520977	0.626593	0.896032	0.0113167	0.937905	15.389
Manaus	Finland	1.12069	0.11841	0.937905	0.0060268	0.520977	0.626593	0.896032	0.0113167	0.937905	15.3554
Colombia	Saudi Arabia	1.27964	-0.0123516	0.937957	1.8258e-05	0.762137	0.0255659	0.378019	0.185416	0.937957	15.4577
Saudi Arabia	Colombia	-1.27964	-0.0123516	0.937957	1.8258e-05	0.762137	0.0255659	0.378019	0.185416	0.937957	15.4237
Denmark	Tokyo - JP	-0.0782213	-0.0100984	0.938233	0.0142584	0.471325	0.0225652	0.878663	0.148189	0.938233	15.4964
Tokyo - JP	Denmark	0.0782213	-0.0100984	0.938233	0.0142584	0.471325	0.0225652	0.878663	0.148189	0.938233	15.5307
Poland	Ukraine	-0.0912353	0.00467856	0.93842	0.897718	0.400212	0.224921	0.830149	0.0280061	0.93842	15.6028
Ukraine	Poland	0.0912353	0.00467856	0.93842	0.897718	0.400212	0.224921	0.830149	0.0280061	0.93842	15.5682
Argentina	France	0.952392	-0.0837743	0.939133	0.000303224	0.865794	0.00171486	0.618048	0.347892	0.939133	15.6494
France	Argentina	-0.952392	-0.0837743	0.939133	0.000303224	0.865794	0.00171486	0.618048	0.347892	0.939133	15.6844
Costa Rica	Ireland	0.423798	0.0538697	0.939352	4.15094e-05	0.776185	0.732114	0.194792	0.01	0.939352	15.7231
Ireland	Costa Rica	-0.423798	0.0538697	0.939352	4.15094e-05	0.776185	0.732114	0.194792	0.01	0.939352	15.7584
Italy	Spain	-0.050648	0.0800035	0.939495	0.00689045	0.901765	0.273396	0.583279	0.01	0.939495	15.7962
Spain	Italy	0.050648	0.0800035	0.939495	0.00689045	0.901765	0.273396	0.583279	0.01	0.939495	15.8318
Japan	Romania	-0.559222	0.00595059	0.939846	0.1209	0.450345	0.545317	0.445478	0.0128631	0.939846	15.9093
Romania	Japan	0.559222	0.00595059	0.939846	0.1209	0.450345	0.545317	0.445478	0.0128631	0.939846	15.8734
Denmark	State of Tocantins	-1.6281	0.0236003	0.940024	0.624461	0.700991	0.128967	0.108553	0.035224	0.940024	15.9484
State of Tocantins	Denmark	1.6281	0.0236003	0.940024	0.624461	0.700991	0.128967	0.108553	0.035224	0.940024	15.9847
Colombia	State of Rio de Janeiro	-0.134481	0.0687826	0.940787	0.24945	0.247591	0.6433	0.977374	0.0122464	0.940787	16.0341
State of Rio de Janeiro	Colombia	0.134481	0.0687826	0.940787	0.24945	0.247591	0.6433	0.977374	0.0122464	0.940787	16.0707
Belgium	São Paulo city	-1.07698	0.123899	0.940943	0.0294393	0.776406	0.000460646	0.248052	0.444961	0.940943	16.1471
São Paulo city	Belgium	1.07698	0.123899	0.940943	0.0294393	0.776406	0.000460646	0.248052	0.444961	0.940943	16.1102
Finland	State of Amazonas	-0.840222	0.0898145	0.941438	0.000490487	0.648129	0.38917	0.843634	0.0221071	0.941438	16.23
State of Amazonas	Finland	0.840222	0.0898145	0.941438	0.000490487	0.648129	0.38917	0.843634	0.0221071	0.941438	16.1927
Czech Republic	Peru	-1.72808	-0.184428	0.941719	4.52347e-07	0.710618	0.00267069	0.998272	0.01	0.941719	16.2724
Peru	Czech Republic	1.72808	-0.184428	0.941719	4.52347e-07	0.710618	0.00267069	0.998272	0.01	0.941719	16.3101
Berlin	State of Ceará	-0.683816	-0.0895301	0.942145	0.0420169	0.723826	0.345581	0.684919	0.0157043	0.942145	16.3933
State of Ceará	Berlin	0.683816	-0.0895301	0.942145	0.0420169	0.723826	0.345581	0.684919	0.0157043	0.942145	16.3553
Berlin	Norway	-0.0233458	0.0290721	0.942506	1.17717e-05	0.50572	7.47275e-05	0.751995	0.01	0.942506	16.4762
Norway	Berlin	0.0233458	0.0290721	0.942506	1.17717e-05	0.50572	7.47275e-05	0.751995	0.01	0.942506	16.4378
Moldova	Oman	0.0318312	-0.0176995	0.943233	0.0982363	0.581205	0.0107911	0.389886	0.01	0.943233	16.5276
Oman	Moldova	-0.0318312	-0.0176995	0.943233	0.0982363	0.581205	0.0107911	0.389886	0.01	0.943233	16.5664
State of Goiás	State of Paraíba	0.899044	0.0935382	0.943387	0.0032073	0.262819	0.0823113	0.381196	0.01	0.943387	16.608
State of Paraíba	State of Goiás	-0.899044	0.0935382	0.943387	0.0032073	0.262819	0.0823113	0.381196	0.01	0.943387	16.6472
Austria	State of Tocantins	-1.60833	0.0229254	0.943878	0.54415	0.273795	0.439911	0.341657	0.0102674	0.943878	16.7348
State of Tocantins	Austria	1.60833	0.0229254	0.943878	0.54415	0.273795	0.439911	0.341657	0.0102674	0.943878	16.6953
Canada	Greece	-0.019508	0.0344621	0.944309	0.0172379	0.400124	0.0092393	0.850579	0.252596	0.944309	16.8222
Greece	Canada	0.019508	0.0344621	0.944309	0.0172379	0.400124	0.0092393	0.850579	0.252596	0.944309	16.7822
Denmark	State of Mato Grosso do Sul	-1.72372	-0.0161106	0.945642	0.867029	0.285522	0.123567	0.0273543	0.01	0.945642	16.9265
State of Mato Grosso do Sul	Denmark	1.72372	-0.0161106	0.945642	0.867029	0.285522	0.123567	0.0273543	0.01	0.945642	16.8862
State of Tocantins	Tokyo - JP	1.56393	0.0115147	0.945731	0.0304483	0.719126	0.933975	0.810868	0.01	0.945731	17.0095
Tokyo - JP	State of Tocantins	-1.56393	0.0115147	0.945731	0.0304483	0.719126	0.933975	0.810868	0.01	0.945731	16.9687
Peru	Rio de Janeiro city	-0.553506	-0.181404	0.945944	0.00388227	0.697892	0.0105752	0.989824	0.01	0.945944	17.0955
Rio de Janeiro city	Peru	0.553506	-0.181404	0.945944	0.00388227	0.697892	0.0105752	0.989824	0.01	0.945944	17.0543
Bahrain	Peru	-1.32235	0.118587	0.946147	5.4929e-07	0.204788	0.00218457	0.722805	0.01	0.946147	17.1406
Peru	Bahrain	1.32235	0.118587	0.946147	5.4929e-07	0.204788	0.00218457	0.722805	0.01	0.946147	17.1822
Israel	Norway	0.62223	-0.0143032	0.94637	0.000525396	0.48902	0.226417	0.342547	0.01	0.94637	17.2281
Norway	Israel	-0.62223	-0.0143032	0.94637	0.000525396	0.48902	0.226417	0.342547	0.01	0.94637	17.2701
State of Paraná	State of Paraíba	-0.430821	-0.0605207	0.946429	0.017824	0.246476	0.0856759	0.0967769	0.01	0.946429	17.3134
State of Paraíba	State of Paraná	0.430821	-0.0605207	0.946429	0.017824	0.246476	0.0856759	0.0967769	0.01	0.946429	17.3558
Greece	Russia	-0.126953	0.00445582	0.947232	0.264517	0.629318	0.78381	0.563477	0.01	0.947232	17.4133
Russia	Greece	0.126953	0.00445582	0.947232	0.264517	0.629318	0.78381	0.563477	0.01	0.947232	17.4561
Turkey	United States	-0.728262	0.0257994	0.947465	0.00949475	0.306765	0.260939	0.27365	0.0290901	0.947465	17.5035
United States	Turkey	0.728262	0.0257994	0.947465	0.00949475	0.306765	0.260939	0.27365	0.0290901	0.947465	17.5469
Berlin	Serbia	-0.151115	-0.0142443	0.947737	0.144936	0.146788	0.244165	0.612362	0.01	0.947737	17.5954
Serbia	Berlin	0.151115	-0.0142443	0.947737	0.144936	0.146788	0.244165	0.612362	0.01	0.947737	17.6392
Denmark	State of São Paulo	-1.3577	-0.0139863	0.947923	0.0799141	0.196344	0.025683	0.109971	0.268272	0.947923	17.6867
State of São Paulo	Denmark	1.3577	-0.0139863	0.947923	0.0799141	0.196344	0.025683	0.109971	0.268272	0.947923	17.7309
State of Acre	Ukraine	0.746735	0.0969408	0.947925	0.10967	0.227297	0.167229	0.944466	0.01	0.947925	17.7754
Ukraine	State of Acre	-0.746735	0.0969408	0.947925	0.10967	0.227297	0.167229	0.944466	0.01	0.947925	17.82
Fortaleza	Libya	0.116119	-0.103103	0.948131	0.0880478	0.17072	0.197772	0.63725	0.0244639	0.948131	17.8688
Libya	Fortaleza	-0.116119	-0.103103	0.948131	0.0880478	0.17072	0.197772	0.63725	0.0244639	0.948131	17.9139
State of Bahia	State of Rio Grande do Sul	-0.0640398	0.032285	0.948499	0.0010463	0.644334	0.900607	0.25394	0.01	0.948499	17.9662
State of Rio Grande do Sul	State of Bahia	0.0640398	0.032285	0.948499	0.0010463	0.644334	0.900607	0.25394	0.01	0.948499	18.0118
State of Rio Grande do Sul	United Arab Emirates	1.2916	0.0134931	0.948864	0.0163017	0.545381	0.806675	0.427822	0.01	0.948864	18.1107
United Arab Emirates	State of Rio Grande do Sul	-1.2916	0.0134931	0.948864	0.0163017	0.545381	0.806675	0.427822	0.01	0.948864	18.0646
Slovenia	Turkey	-0.0109258	-0.00569241	0.949203	0.0763986	0.0725259	0.149702	0.964519	0.01	0.949203	18.1635
Turkey	Slovenia	0.0109258	-0.00569241	0.949203	0.0763986	0.0725259	0.149702	0.964519	0.01	0.949203	18.2101
Rio de Janeiro city	Tokyo - JP	2.17074	0.0517629	0.950116	0.761551	0.150149	0.660324	0.732614	0.01	0.950116	18.3216
Tokyo - JP	Rio de Janeiro city	-2.17074	0.0517629	0.950116	0.761551	0.150149	0.660324	0.732614	0.01	0.950116	18.2745
State of Rio de Janeiro	United States	0.836001	-0.0623861	0.950328	0.155934	0.0592038	0.416331	0.800109	0.0276672	0.950328	18.373
United States	State of Rio de Janeiro	-0.836001	-0.0623861	0.950328	0.155934	0.0592038	0.416331	0.800109	0.0276672	0.950328	18.4206
Czech Republic	State of Rio de Janeiro	-1.56756	0.0494479	0.950504	0.278762	0.109908	0.9737	0.782956	0.01	0.950504	18.52
State of Rio de Janeiro	Czech Republic	1.56756	0.0494479	0.950504	0.278762	0.109908	0.9737	0.782956	0.01	0.950504	18.4719
Qatar	Romania	-0.539754	-0.0141018	0.950564	0.584115	0.440262	0.704193	0.815527	0.01	0.950564	18.5695
Romania	Qatar	0.539754	-0.0141018	0.950564	0.584115	0.440262	0.704193	0.815527	0.01	0.950564	18.6181
Rio de Janeiro city	Russia	2.03445	0.0583809	0.950614	0.86019	0.411186	0.657111	0.91917	0.01	0.950614	18.7171
Russia	Rio de Janeiro city	-2.03445	0.0583809	0.950614	0.86019	0.411186	0.657111	0.91917	0.01	0.950614	18.668
South Korea	State of Bahia	-1.27241	0.00805165	0.950861	0.103607	0.650252	0.434522	0.0782879	0.012173	0.950861	18.821
State of Bahia	South Korea	1.27241	0.00805165	0.950861	0.103607	0.650252	0.434522	0.0782879	0.012173	0.950861	18.7714
Israel	State of Goiás	-1.6977	0.0151473	0.951112	0.0253195	0.292985	0.301691	0.354127	0.01	0.951112	18.8759
State of Goiás	Israel	1.6977	0.0151473	0.951112	0.0253195	0.292985	0.301691	0.354127	0.01	0.951112	18.9261
Austria	Fortaleza	-0.192969	0.0945352	0.951355	0.184807	0.564815	0.235517	0.948571	0.0231698	0.951355	18.9814
Fortaleza	Austria	0.192969	0.0945352	0.951355	0.184807	0.564815	0.235517	0.948571	0.0231698	0.951355	19.0322
Bahrain	State of Acre	-0.702761	-0.0681161	0.952015	0.0600247	0.25568	0.234025	0.923461	0.01	0.952015	19.0965
State of Acre	Bahrain	0.702761	-0.0681161	0.952015	0.0600247	0.25568	0.234025	0.923461	0.01	0.952015	19.1478
Moldova	Turkey	0.362999	-0.0117459	0.952157	0.298505	0.443237	0.181386	0.0370285	0.01	0.952157	19.2542
Turkey	Moldova	-0.362999	-0.0117459	0.952157	0.298505	0.443237	0.181386	0.0370285	0.01	0.952157	19.2023
State of Minas Gerais	State of Rio Grande do Sul	-0.21912	-0.0337954	0.95218	0.000999536	0.816683	0.581461	0.210324	0.01	0.95218	19.3593
State of Rio Grande do Sul	State of Minas Gerais	0.21912	-0.0337954	0.95218	0.000999536	0.816683	0.581461	0.210324	0.01	0.95218	19.3068
Federal District	Romania	3.2145	0.0296329	0.952208	0.0049352	0.496331	0.973427	0.58337	0.01	0.952208	19.4126
Romania	Federal District	-3.2145	0.0296329	0.952208	0.0049352	0.496331	0.973427	0.58337	0.01	0.952208	19.4656
Colombia	State of São Paulo	0.195986	-0.021381	0.952284	0.0115445	0.525309	0.0479738	0.98881	0.0434783	0.952284	19.5741
State of São Paulo	Colombia	-0.195986	-0.021381	0.952284	0.0115445	0.525309	0.0479738	0.98881	0.0434783	0.952284	19.5205
Manaus	State of Pará	0.662943	0.216862	0.952594	0.22754	0.269755	0.684337	0.0867651	0.01	0.952594	19.6345
State of Pará	Manaus	-0.662943	0.216862	0.952594	0.22754	0.269755	0.684337	0.0867651	0.01	0.952594	19.6887
Porto Alegre	State of Acre	0.931001	0.0889106	0.952697	0.0218252	0.530861	0.297962	0.816138	0.01	0.952697	19.7454
State of Acre	Porto Alegre	-0.931001	0.0889106	0.952697	0.0218252	0.530861	0.297962	0.816138	0.01	0.952697	19.8002
Finland	State of Piauí	-1.23713	0.0235663	0.952807	0.849755	0.887109	0.819061	0.525819	0.01	0.952807	19.9131
State of Piauí	Finland	1.23713	0.0235663	0.952807	0.849755	0.887109	0.819061	0.525819	0.01	0.952807	19.8577
Bahrain	State of Mato Grosso do Sul	-1.46807	0.0160246	0.953102	0.00259142	0.356886	0.0146535	0.320222	0.0578157	0.953102	19.9751
State of Mato Grosso do Sul	Bahrain	1.46807	0.0160246	0.953102	0.00259142	0.356886	0.0146535	0.320222	0.0578157	0.953102	20.0312
Porto Alegre	State of Paraná	0.931731	-0.0523905	0.953151	0.000549779	0.780549	0.807907	0.567437	0.01	0.953151	20.1454
State of Paraná	Porto Alegre	-0.931731	-0.0523905	0.953151	0.000549779	0.780549	0.807907	0.567437	0.01	0.953151	20.0887
Australia	Moldova	-0.281613	0.0124202	0.953811	0.445486	0.709631	0.0507877	0.653808	0.01	0.953811	20.2739
Moldova	Australia	0.281613	0.0124202	0.953811	0.445486	0.709631	0.0507877	0.653808	0.01	0.953811	20.2165
Peru	State of São Paulo	0.314126	-0.115352	0.953902	2.60328e-07	0.717354	0.0024811	0.991156	0.01	0.953902	20.3917
State of São Paulo	Peru	-0.314126	-0.115352	0.953902	2.60328e-07	0.717354	0.0024811	0.991156	0.01	0.953902	20.3336
Bulgaria	Switzerland	0.201281	0.0324493	0.953924	0.00307481	0.397298	0.0260228	0.711351	0.156816	0.953924	20.4506
Switzerland	Bulgaria	-0.201281	0.0324493	0.953924	0.00307481	0.397298	0.0260228	0.711351	0.156816	0.953924	20.5094
Belo Horizonte	State of Paraíba	0.0944669	-0.0676215	0.953985	0.049387	0.0990921	0.0265469	0.410565	0.01	0.953985	20.6292
State of Paraíba	Belo Horizonte	-0.0944669	-0.0676215	0.953985	0.049387	0.0990921	0.0265469	0.410565	0.01	0.953985	20.5698
Qatar	State of Rio Grande do Norte	-1.0761	0.0561992	0.954389	0.0013868	0.56839	0.00834765	0.485196	0.01	0.954389	20.758
State of Rio Grande do Norte	Qatar	1.0761	0.0561992	0.954389	0.0013868	0.56839	0.00834765	0.485196	0.01	0.954389	20.6978
Moldova	State of Goiás	-1.92123	-0.0274768	0.954702	0.00334933	0.655145	0.553352	0.597331	0.01	0.954702	20.8862
State of Goiás	Moldova	1.92123	-0.0274768	0.954702	0.00334933	0.655145	0.553352	0.597331	0.01	0.954702	20.8253
Denmark	Finland	-0.00892223	0.0299052	0.95493	8.58578e-05	0.826606	0.529726	0.505644	0.01	0.95493	21.0141
Finland	Denmark	0.00892223	0.0299052	0.95493	8.58578e-05	0.826606	0.529726	0.505644	0.01	0.95493	20.9525
Federal District	State of Maranhão	3.34662	-0.0385108	0.955125	0.00835854	0.386064	0.253349	0.349196	0.01	0.955125	21.0804
State of Maranhão	Federal District	-3.34662	-0.0385108	0.955125	0.00835854	0.386064	0.253349	0.349196	0.01	0.955125	21.1427
Ireland	Romania	-0.553698	-0.052132	0.955181	1.65698e-05	0.63505	0.789588	0.785069	0.01	0.955181	21.2067
Romania	Ireland	0.553698	-0.052132	0.955181	1.65698e-05	0.63505	0.789588	0.785069	0.01	0.955181	21.2698
Libya	Porto Alegre	-1.73968	-0.0128232	0.95549	0.00079344	0.310497	0.00263327	0.515899	0.574049	0.95549	21.4041
Porto Alegre	Libya	1.73968	-0.0128232	0.95549	0.00079344	0.310497	0.00263327	0.515899	0.574049	0.95549	21.3402
Croatia	Oman	-0.338477	-0.00907859	0.955809	0.167833	0.125424	0.00971157	0.143962	0.01	0.955809	21.5403
Oman	Croatia	0.338477	-0.00907859	0.955809	0.167833	0.125424	0.00971157	0.143962	0.01	0.955809	21.4756
Australia	Ireland	0.130937	0.0509467	0.955939	2.08802e-05	0.649428	0.727144	0.819289	0.01	0.955939	21.6083
Ireland	Australia	-0.130937	0.0509467	0.955939	2.08802e-05	0.649428	0.727144	0.819289	0.01	0.955939	21.6737
Bosnia and Herzegovina	Croatia	0.600043	-0.0224293	0.956148	0.124729	0.766489	0.582089	0.159865	0.0304368	0.956148	21.7444
Croatia	Bosnia and Herzegovina	-0.600043	-0.0224293	0.956148	0.124729	0.766489	0.582089	0.159865	0.0304368	0.956148	21.8107
Macedonia	Bulgaria	0.154596	0.251917	0.578202	0.680648	0.502449	0.233825	0.411751	0.01	0.956935	21.8954
Turkey	Macedonia	-0.320156	0.016638	0.956935	0.0661073	0.392456	0.115341	0.287473	0.01	0.956935	21.9625
Austria	State of Paraíba	-1.42064	-0.0198476	0.957848	0.845979	0.671174	0.977141	0.448979	0.01	0.957848	22.1192
State of Paraíba	Austria	1.42064	-0.0198476	0.957848	0.845979	0.671174	0.977141	0.448979	0.01	0.957848	22.0511
Macedonia	Bosnia and Herzegovina	-0.262173	-0.142066	0.808214	0.610819	0.249875	0.457938	0.367162	0.01	0.958054	22.2614
Porto Alegre	Macedonia	1.54425	-0.0216044	0.958054	0.924744	0.204717	0.0688934	0.780778	0.0979942	0.958054	22.1924
Macedonia	Berlin	0.383515	-0.157294	0.730146	0.0461999	0.449743	0.153814	0.990234	0.01	0.958366	22.4078
State of Goiás	Macedonia	1.9439	0.0232411	0.958366	0.206177	0.344394	0.811466	0.260359	0.01	0.958366	22.338
Germany	Sweden	-0.0831167	-0.0662023	0.958392	0.0270868	0.580561	0.0981449	0.64249	0.01	0.958392	22.4786
Sweden	Germany	0.0831167	-0.0662023	0.958392	0.0270868	0.580561	0.0981449	0.64249	0.01	0.958392	22.5493
Rio de Janeiro city	State of Piauí	0.992969	-0.127723	0.958952	0.496305	0.5651	0.539707	0.904144	0.01	0.958952	22.7053
State of Piauí	Rio de Janeiro city	-0.992969	-0.127723	0.958952	0.496305	0.5651	0.539707	0.904144	0.01	0.958952	22.6337
Federal District	Libya	3.63907	-0.0189972	0.959005	0.00424398	0.650424	0.911257	0.486011	0.01	0.959005	22.8512
Libya	Federal District	-3.63907	-0.0189972	0.959005	0.00424398	0.650424	0.911257	0.486011	0.01	0.959005	22.7786
Tokyo - JP	Ukraine	-0.0975681	-0.0016017	0.959129	0.0221757	0.432399	0.798104	0.0533402	0.0142194	0.959129	22.9272
Ukraine	Tokyo - JP	0.0975681	-0.0016017	0.959129	0.0221757	0.432399	0.798104	0.0533402	0.0142194	0.959129	23.0007
Qatar	State of Pernambuco	-0.798286	-0.0324353	0.959277	0.357863	0.600414	0.607293	0.612404	0.01	0.959277	23.0782
State of Pernambuco	Qatar	0.798286	-0.0324353	0.959277	0.357863	0.600414	0.607293	0.612404	0.01	0.959277	23.1526
Fortaleza	South Korea	0.271039	-0.0681317	0.959278	0.111695	0.47709	0.202243	0.507568	0.0240003	0.959278	23.303
South Korea	Fortaleza	-0.271039	-0.0681317	0.959278	0.111695	0.47709	0.202243	0.507568	0.0240003	0.959278	23.2276
Portugal	State of Goiás	-2.2655	-0.0183126	0.959915	0.109974	0.800539	0.77746	0.218264	0.01	0.959915	23.4709
State of Goiás	Portugal	2.2655	-0.0183126	0.959915	0.109974	0.800539	0.77746	0.218264	0.01	0.959915	23.3944
Peru	United Arab Emirates	1.5228	0.0869362	0.960956	3.89259e-07	0.322385	0.00278975	0.979192	0.01	0.960956	23.5734
United Arab Emirates	Peru	-1.5228	0.0869362	0.960956	3.89259e-07	0.322385	0.00278975	0.979192	0.01	0.960956	23.6509
Moldova	State of Minas Gerais	-0.70211	-0.0129826	0.961223	0.855572	0.259322	0.144163	0.803029	0.01	0.961223	23.8141
State of Minas Gerais	Moldova	0.70211	-0.0129826	0.961223	0.855572	0.259322	0.144163	0.803029	0.01	0.961223	23.7355
Porto Alegre	State of Rio Grande do Norte	0.77663	0.0761682	0.961281	3.42906e-05	0.66357	0.0752262	0.946927	0.01	0.961281	23.8947
State of Rio Grande do Norte	Porto Alegre	-0.77663	0.0761682	0.961281	3.42906e-05	0.66357	0.0752262	0.946927	0.01	0.961281	23.9744
Canada	Manaus	-1.11798	-0.0916556	0.961815	0.00142111	0.591321	0.967124	0.98979	0.01	0.961815	24.0679
Manaus	Canada	1.11798	-0.0916556	0.961815	0.00142111	0.591321	0.967124	0.98979	0.01	0.961815	24.1486
Germany	Japan	-0.00815594	0.00602221	0.962007	0.000215978	0.392425	7.301e-05	0.0395972	0.477595	0.962007	24.2348
Japan	Germany	0.00815594	0.00602221	0.962007	0.000215978	0.392425	7.301e-05	0.0395972	0.477595	0.962007	24.3167
Japan	State of Paraíba	-1.41161	-0.0120524	0.962062	0.355157	0.28228	0.486892	0.898052	0.01	0.962062	24.4835
State of Paraíba	Japan	1.41161	-0.0120524	0.962062	0.355157	0.28228	0.486892	0.898052	0.01	0.962062	24.4005
State of Maranhão	State of Pará	-0.0377399	0.150714	0.962208	0.0414893	0.888008	0.00168365	0.361984	0.394829	0.962208	24.5708
State of Pará	State of Maranhão	0.0377399	0.150714	0.962208	0.0414893	0.888008	0.00168365	0.361984	0.394829	0.962208	24.6549
Japan	State of Tocantins	-1.61125	0.00806212	0.962714	0.0495905	0.752176	0.960477	0.868473	0.01	0.962714	24.7527
State of Tocantins	Japan	1.61125	0.00806212	0.962714	0.0495905	0.752176	0.960477	0.868473	0.01	0.962714	24.838
Rio de Janeiro city	United Arab Emirates	2.20621	-0.0576024	0.963471	0.615359	0.109465	0.766222	0.987157	0.01	0.963471	24.9436
United Arab Emirates	Rio de Janeiro city	-2.20621	-0.0576024	0.963471	0.615359	0.109465	0.766222	0.987157	0.01	0.963471	25.0302
Rio de Janeiro city	South Korea	2.2224	0.0491533	0.963829	0.721878	0.444776	0.727098	0.92719	0.01	0.963829	25.2146
South Korea	Rio de Janeiro city	-2.2224	0.0491533	0.963829	0.721878	0.444776	0.727098	0.92719	0.01	0.963829	25.1267
Canada	Moldova	-0.390457	0.0345108	0.963856	0.014557	0.727328	0.705942	0.633556	0.01	0.963856	25.3929
Moldova	Canada	0.390457	0.0345108	0.963856	0.014557	0.727328	0.705942	0.633556	0.01	0.963856	25.3038
Rio de Janeiro city	State of Rio Grande do Norte	1.13693	-0.110046	0.963919	0.115098	0.507292	0.0840532	0.907354	0.01	0.963919	25.4842
State of Rio Grande do Norte	Rio de Janeiro city	-1.13693	-0.110046	0.963919	0.115098	0.507292	0.0840532	0.907354	0.01	0.963919	25.5746
Federal District	Germany	3.80864	-0.022392	0.96412	0.152908	0.782387	0.362556	0.118754	0.01	0.96412	25.7627
Germany	Federal District	-3.80864	-0.022392	0.96412	0.152908	0.782387	0.362556	0.118754	0.01	0.96412	25.671
Canada	State of Ceará	-0.610136	0.0575664	0.964581	0.00954396	0.563299	0.433208	0.946007	0.0152446	0.964581	25.9604
State of Ceará	Canada	0.610136	0.0575664	0.964581	0.00954396	0.563299	0.433208	0.946007	0.0152446	0.964581	25.8673
Macedonia	Belo Horizonte	-1.13216	-0.007869	0.988133	0.00955841	0.247277	0.441949	0.798306	0.01	0.964636	26.0556
State of Rio Grande do Sul	Macedonia	0.962011	-0.0152742	0.964636	0.19638	0.193479	0.717938	0.706847	0.01	0.964636	26.15
Federal District	State of Tocantins	2.17037	0.0332787	0.964947	0.0237588	0.178951	0.518094	0.680668	0.01	0.964947	26.3494
State of Tocantins	Federal District	-2.17037	0.0332787	0.964947	0.0237588	0.178951	0.518094	0.680668	0.01	0.964947	26.2536
Belgium	State of São Paulo	-1.16449	0.068221	0.964956	0.00316303	0.713457	0.000201954	0.210793	0.45716	0.964956	26.4462
State of São Paulo	Belgium	1.16449	0.068221	0.964956	0.00316303	0.713457	0.000201954	0.210793	0.45716	0.964956	26.5434
State of Paraíba	Switzerland	1.42175	-0.0289229	0.965015	0.767381	0.492026	0.107219	0.091982	0.0761506	0.965015	26.643
Switzerland	State of Paraíba	-1.42175	-0.0289229	0.965015	0.767381	0.492026	0.107219	0.091982	0.0761506	0.965015	26.7416
Australia	Canada	0.103293	0.0195749	0.96546	0.0385206	0.74108	0.0102068	0.736879	0.225772	0.96546	26.8534
Canada	Australia	-0.103293	0.0195749	0.96546	0.0385206	0.74108	0.0102068	0.736879	0.225772	0.96546	26.9536
South Korea	State of São Paulo	-1.35254	-0.00684967	0.965629	0.341055	0.237381	0.658632	0.84653	0.01	0.965629	27.0593
State of São Paulo	South Korea	1.35254	-0.00684967	0.965629	0.341055	0.237381	0.658632	0.84653	0.01	0.965629	27.161
Italy	São Paulo city	-1.15164	0.0295917	0.966055	0.481933	0.0237667	0.00669985	0.0363637	0.383994	0.966055	27.2755
São Paulo city	Italy	1.15164	0.0295917	0.966055	0.481933	0.0237667	0.00669985	0.0363637	0.383994	0.966055	27.3789
Lebanon	Romania	-0.460095	0.00620633	0.96682	0.341969	0.664006	0.886329	0.799909	0.01	0.96682	27.6097
Romania	Lebanon	0.460095	0.00620633	0.96682	0.341969	0.664006	0.886329	0.799909	0.01	0.96682	27.5047
Chile	Sweden	0.604986	0.0580507	0.967208	0.0236737	0.719285	0.265538	0.867145	0.01	0.967208	27.8333
Sweden	Chile	-0.604986	0.0580507	0.967208	0.0236737	0.719285	0.265538	0.867145	0.01	0.967208	27.7266
Norway	Tokyo - JP	-0.0543558	-0.00390635	0.967937	6.37116e-05	0.807631	0.652965	0.698224	0.01	0.967937	27.9618
Tokyo - JP	Norway	0.0543558	-0.00390635	0.967937	6.37116e-05	0.807631	0.652965	0.698224	0.01	0.967937	28.0702
Ireland	United States	-0.804142	-0.0530445	0.96812	3.86711e-06	0.847966	0.63626	0.823163	0.01	0.96812	28.1847
United States	Ireland	0.804142	-0.0530445	0.96812	3.86711e-06	0.847966	0.63626	0.823163	0.01	0.96812	28.2948
Lebanon	Peru	-1.57465	-0.0981535	0.968141	3.57371e-07	0.798251	0.00272444	0.852011	0.01	0.968141	28.5182
Peru	Lebanon	1.57465	-0.0981535	0.968141	3.57371e-07	0.798251	0.00272444	0.852011	0.01	0.968141	28.4064
State of Rondônia	State of Tocantins	-0.583504	-0.0646303	0.969421	0.0106639	0.708609	0.0849506	0.882333	0.01	0.969421	28.6688
State of Tocantins	State of Rondônia	0.583504	-0.0646303	0.969421	0.0106639	0.708609	0.0849506	0.882333	0.01	0.969421	28.7826
Poland	Serbia	-0.0714432	0.00532996	0.970677	0.00119243	0.74884	0.0328488	0.567809	0.21224	0.970677	29.0504
Serbia	Poland	0.0714432	0.00532996	0.970677	0.00119243	0.74884	0.0328488	0.567809	0.21224	0.970677	28.9347
Japan	Rio de Janeiro city	-2.21657	0.0297019	0.971376	0.766421	0.362438	0.720014	0.498402	0.01	0.971376	29.1881
Rio de Janeiro city	Japan	2.21657	0.0297019	0.971376	0.766421	0.362438	0.720014	0.498402	0.01	0.971376	29.3058
Russia	State of Santa Catarina	-1.21682	-0.00641735	0.971395	0.000266788	0.620969	0.918546	0.897616	0.01	0.971395	29.5446
State of Santa Catarina	Russia	1.21682	-0.00641735	0.971395	0.000266788	0.620969	0.918546	0.897616	0.01	0.971395	29.425
Berlin	Porto Alegre	-1.91062	0.012615	0.971469	0.111131	0.554145	0.0501949	0.625427	0.130483	0.971469	29.6675
Porto Alegre	Berlin	1.91062	0.012615	0.971469	0.111131	0.554145	0.0501949	0.625427	0.130483	0.971469	29.7891
Belgium	Oman	-0.21894	0.0464898	0.971621	0.00062894	0.484672	0.000253881	0.712747	0.440125	0.971621	29.9163
Oman	Belgium	0.21894	0.0464898	0.971621	0.00062894	0.484672	0.000253881	0.712747	0.440125	0.971621	30.04
Qatar	State of Maranhão	-0.438666	0.0127303	0.972406	0.375095	0.374575	0.557029	0.84218	0.01	0.972406	30.1889
State of Maranhão	Qatar	0.438666	0.0127303	0.972406	0.375095	0.374575	0.557029	0.84218	0.01	0.972406	30.3147
Federal District	State of Sergipe	2.55115	0.0454875	0.973065	0.000778083	0.511708	0.647595	0.81542	0.0197827	0.973065	30.5902
State of Sergipe	Federal District	-2.55115	0.0454875	0.973065	0.000778083	0.511708	0.647595	0.81542	0.0197827	0.973065	30.4622
Portugal	State of Paraíba	-1.36043	0.0114444	0.973381	0.354288	0.704293	0.758494	0.631883	0.01	0.973381	30.8595
State of Paraíba	Portugal	1.36043	0.0114444	0.973381	0.354288	0.704293	0.758494	0.631883	0.01	0.973381	30.7293
State of Amazonas	Ukraine	0.684938	0.0613079	0.973625	0.000549833	0.665184	0.368816	0.944899	0.0212449	0.973625	30.9986
Ukraine	State of Amazonas	-0.684938	0.0613079	0.973625	0.000549833	0.665184	0.368816	0.944899	0.0212449	0.973625	31.131
Denmark	Libya	-0.18928	-0.00475672	0.974002	0.0162956	0.0183874	0.0191445	0.214904	0.1527	0.974002	31.4115
Libya	Denmark	0.18928	-0.00475672	0.974002	0.0162956	0.0183874	0.0191445	0.214904	0.1527	0.974002	31.2767
Bahrain	Fortaleza	-0.00370834	0.0599963	0.974653	0.120316	0.515162	0.244894	0.637348	0.0222777	0.974653	31.7059
Fortaleza	Bahrain	0.00370834	0.0599963	0.974653	0.120316	0.515162	0.244894	0.637348	0.0222777	0.974653	31.5687
Russia	State of Rio Grande do Norte	-0.950433	-0.0236739	0.974789	0.00104023	0.478903	0.0289201	0.999753	0.01	0.974789	31.9885
State of Rio Grande do Norte	Russia	0.950433	-0.0236739	0.974789	0.00104023	0.478903	0.0289201	0.999753	0.01	0.974789	31.8488
Croatia	Macedonia	-0.332008	-0.0149203	0.974834	0.0558886	0.632399	0.107845	0.999652	0.01	0.974834	32.1309
Macedonia	Belgium	-0.0588093	-1.20134	0.544169	0.011299	0.661551	0.000347762	0.759964	0.43791	0.974834	32.273
Lebanon	Netherlands	0.0589937	-0.0332234	0.974977	9.88763e-05	0.348569	0.000507436	0.50011	0.453978	0.974977	32.4212
Netherlands	Lebanon	-0.0589937	-0.0332234	0.974977	9.88763e-05	0.348569	0.000507436	0.50011	0.453978	0.974977	32.566
Czech Republic	Fortaleza	-0.164713	0.0508142	0.975179	0.103764	0.471863	0.197469	0.750918	0.0248698	0.975179	32.8662
Fortaleza	Czech Republic	0.164713	0.0508142	0.975179	0.103764	0.471863	0.197469	0.750918	0.0248698	0.975179	32.7188
State of Acre	State of Tocantins	-0.673144	0.113437	0.975275	0.105454	0.0776335	0.0874154	0.0328008	0.01	0.975275	33.0181
State of Tocantins	State of Acre	0.673144	0.113437	0.975275	0.105454	0.0776335	0.0874154	0.0328008	0.01	0.975275	33.1682
Australia	Luxembourg	0.0280501	0.00802729	0.975897	0.094363	0.162748	0.0667877	0.140091	0.0767864	0.975897	33.3409
Luxembourg	Australia	-0.0280501	0.00802729	0.975897	0.094363	0.162748	0.0667877	0.140091	0.0767864	0.975897	33.4938
Hungary	Peru	-1.65676	-0.0758684	0.975997	4.4684e-07	0.456703	0.00275935	0.36012	0.01	0.975997	33.6517
Peru	Hungary	1.65676	-0.0758684	0.975997	4.4684e-07	0.456703	0.00275935	0.36012	0.01	0.975997	33.8075
Bahrain	Lebanon	0.122161	0.00641065	0.976006	0.700136	0.309353	0.215397	0.558247	0.01	0.976006	33.965
Lebanon	Bahrain	-0.122161	0.00641065	0.976006	0.700136	0.309353	0.215397	0.558247	0.01	0.976006	34.1237
South Korea	United Arab Emirates	-0.049622	-0.00154364	0.976019	0.012093	0.618452	0.292481	0.750969	0.0385047	0.976019	34.2844
United Arab Emirates	South Korea	0.049622	-0.00154364	0.976019	0.012093	0.618452	0.292481	0.750969	0.0385047	0.976019	34.4461
Fortaleza	São Paulo city	-1.00807	0.137411	0.9765	0.0843176	0.444195	0.762305	0.182678	0.01	0.9765	34.7913
São Paulo city	Fortaleza	1.00807	0.137411	0.9765	0.0843176	0.444195	0.762305	0.182678	0.01	0.9765	34.6264
State of Alagoas	São Paulo city	-0.536687	-0.021388	0.976502	0.135401	0.344062	0.984306	0.993332	0.01	0.976502	35.1259
São Paulo city	State of Alagoas	0.536687	-0.021388	0.976502	0.135401	0.344062	0.984306	0.993332	0.01	0.976502	34.9578
Greece	Hungary	0.0383409	-0.00428154	0.97652	1.85605e-05	0.577667	0.0593676	0.531846	0.0882615	0.97652	35.2962
Hungary	Greece	-0.0383409	-0.00428154	0.97652	1.85605e-05	0.577667	0.0593676	0.531846	0.0882615	0.97652	35.4676
Libya	State of Ceará	-0.456168	0.0264399	0.976796	0.0758359	0.375771	0.362799	0.628035	0.0123638	0.976796	35.6507
State of Ceará	Libya	0.456168	0.0264399	0.976796	0.0758359	0.375771	0.362799	0.628035	0.0123638	0.976796	35.8254
Macedonia	Belarus	0.307217	-0.368782	0.0809131	0.0478057	0.879327	0.20345	0.378408	0.01	0.977101	36.0131
State of Paraná	Macedonia	0.613513	-0.0121001	0.977101	0.21184	0.159261	0.0367727	0.873248	0.01	0.977101	36.1914
Argentina	Hungary	0.95116	0.00530575	0.977188	0.137996	0.570238	0.0334279	0.543024	0.01	0.977188	36.5566
Hungary	Argentina	-0.95116	0.00530575	0.977188	0.137996	0.570238	0.0334279	0.543024	0.01	0.977188	36.3747
Canada	Oman	-0.348147	-0.00988462	0.977427	0.872561	0.749108	0.0139862	0.202947	0.226601	0.977427	36.7493
Oman	Canada	0.348147	-0.00988462	0.977427	0.872561	0.749108	0.0139862	0.202947	0.226601	0.977427	36.9349
Lebanon	Poland	0.0431181	-0.00308755	0.977506	0.457764	0.581746	0.97708	0.688982	0.01	0.977506	37.1254
Poland	Lebanon	-0.0431181	-0.00308755	0.977506	0.457764	0.581746	0.97708	0.688982	0.01	0.977506	37.3148
Rio de Janeiro city	Turkey	2.16573	0.0352788	0.977736	0.478857	0.67544	0.803491	0.68404	0.01	0.977736	37.515
Turkey	Rio de Janeiro city	-2.16573	0.0352788	0.977736	0.478857	0.67544	0.803491	0.68404	0.01	0.977736	37.7084
Australia	State of Rio Grande do Sul	-1.19089	0.00615935	0.978257	0.000183641	0.667335	0.572954	0.638158	0.01	0.978257	37.9239
State of Rio Grande do Sul	Australia	1.19089	0.00615935	0.978257	0.000183641	0.667335	0.572954	0.638158	0.01	0.978257	38.1215
Bahrain	Romania	-0.331895	-0.00729709	0.97856	0.652208	0.441821	0.920432	0.591875	0.01	0.97856	38.5347
Romania	Bahrain	0.331895	-0.00729709	0.97856	0.652208	0.441821	0.920432	0.591875	0.01	0.97856	38.3329
Russia	State of Acre	-0.785005	-0.0171349	0.979001	0.147575	0.407008	0.161982	0.964595	0.01	0.979001	38.756
State of Acre	Russia	0.785005	-0.0171349	0.979001	0.147575	0.407008	0.161982	0.964595	0.01	0.979001	38.9621
Ireland	Oman	-0.375347	0.020982	0.979175	6.43837e-05	0.646789	0.77724	0.979926	0.01	0.979175	39.1775
Oman	Ireland	0.375347	0.020982	0.979175	6.43837e-05	0.646789	0.77724	0.979926	0.01	0.979175	39.3881
Costa Rica	São Paulo city	-0.828749	-0.0102728	0.979605	0.204069	0.540565	0.196059	0.452397	0.0145378	0.979605	39.8337
São Paulo city	Costa Rica	0.828749	-0.0102728	0.979605	0.204069	0.540565	0.196059	0.452397	0.0145378	0.979605	39.6184
State of Acre	State of Pernambuco	0.122722	-0.0683934	0.979653	0.00173497	0.779577	0.0422456	0.52417	0.01	0.979653	40.2734
State of Pernambuco	State of Acre	-0.122722	-0.0683934	0.979653	0.00173497	0.779577	0.0422456	0.52417	0.01	0.979653	40.0534
Austria	Switzerland	-0.00128423	-0.0127218	0.979931	0.00303942	0.371252	0.875493	0.622553	0.01	0.979931	40.7325
Switzerland	Austria	0.00128423	-0.0127218	0.979931	0.00303942	0.371252	0.875493	0.622553	0.01	0.979931	40.5074
South Korea	State of Rondônia	-1.06622	-0.0195463	0.980052	0.00963544	0.692795	0.0547477	0.990737	0.01	0.980052	41.1952
State of Rondônia	South Korea	1.06622	-0.0195463	0.980052	0.00963544	0.692795	0.0547477	0.990737	0.01	0.980052	40.9651
Bosnia and Herzegovina	South Korea	0.655161	-0.00375096	0.980075	0.195749	0.571271	0.164041	0.917887	0.181712	0.980075	41.429
South Korea	Bosnia and Herzegovina	-0.655161	-0.00375096	0.980075	0.195749	0.571271	0.164041	0.917887	0.181712	0.980075	41.6643
Canada	Colombia	-1.49043	0.00925513	0.981436	0.873688	0.592195	0.000800391	0.637195	0.530838	0.981436	41.9606
Colombia	Canada	1.49043	0.00925513	0.981436	0.873688	0.592195	0.000800391	0.637195	0.530838	0.981436	42.2017
Bahrain	Rio de Janeiro city	-2.00099	-0.0321027	0.981561	0.757774	0.3105	0.686679	0.927863	0.01	0.981561	42.4511
Rio de Janeiro city	Bahrain	2.00099	-0.0321027	0.981561	0.757774	0.3105	0.686679	0.927863	0.01	0.981561	42.6979
Bulgaria	State of Bahia	-1.05432	0.00432327	0.981588	0.0849883	0.518909	0.833585	0.695117	0.01	0.981588	43.2014
State of Bahia	Bulgaria	1.05432	0.00432327	0.981588	0.0849883	0.518909	0.833585	0.695117	0.01	0.981588	42.9488
Norway	Peru	-1.64822	-0.0547924	0.981907	5.82933e-07	0.675349	0.00287917	0.997935	0.01	0.981907	43.7299
Peru	Norway	1.64822	-0.0547924	0.981907	5.82933e-07	0.675349	0.00287917	0.997935	0.01	0.981907	43.4712
State of Pará	United Arab Emirates	0.465809	0.0269182	0.982007	0.0494674	0.258383	0.010499	0.682021	0.238371	0.982007	44.2613
United Arab Emirates	State of Pará	-0.465809	0.0269182	0.982007	0.0494674	0.258383	0.010499	0.682021	0.238371	0.982007	43.9963
Israel	Italy	0.519914	-0.0181587	0.982093	0.00014913	0.0416368	0.0030967	0.121898	0.304951	0.982093	44.5335
Italy	Israel	-0.519914	-0.0181587	0.982093	0.00014913	0.0416368	0.0030967	0.121898	0.304951	0.982093	44.805
Federal District	Lebanon	3.69422	-0.00890751	0.982335	0.00362126	0.635345	0.823339	0.493523	0.01	0.982335	45.3693
Lebanon	Federal District	-3.69422	-0.00890751	0.982335	0.00362126	0.635345	0.823339	0.493523	0.01	0.982335	45.091
Belo Horizonte	Serbia	1.36922	-0.0101556	0.982421	0.0200804	0.175031	0.00675685	0.843009	0.01	0.982421	45.9405
Serbia	Belo Horizonte	-1.36922	-0.0101556	0.982421	0.0200804	0.175031	0.00675685	0.843009	0.01	0.982421	45.6551
Colombia	State of Paraná	0.543349	0.00537911	0.982692	7.79459e-05	0.248265	0.648486	0.956735	0.01	0.982692	46.5348
State of Paraná	Colombia	-0.543349	0.00537911	0.982692	7.79459e-05	0.248265	0.648486	0.956735	0.01	0.982692	46.2421
Manaus	Russia	0.988759	-0.0266475	0.983179	0.00239838	0.615138	0.59981	0.981282	0.0118604	0.983179	46.8544
Russia	Manaus	-0.988759	-0.0266475	0.983179	0.00239838	0.615138	0.59981	0.981282	0.0118604	0.983179	47.1548
Berlin	Colombia	-1.54392	-0.00481551	0.983952	0.703342	0.496527	0.86111	0.183942	0.01	0.983952	47.8047
Colombia	Berlin	1.54392	-0.00481551	0.983952	0.703342	0.496527	0.86111	0.183942	0.01	0.983952	47.4963
Peru	State of Rio de Janeiro	-0.00948596	-0.044737	0.984348	3.33508e-05	0.703565	0.00573065	0.999442	0.01	0.984348	48.1366
State of Rio de Janeiro	Peru	0.00948596	-0.044737	0.984348	3.33508e-05	0.703565	0.00573065	0.999442	0.01	0.984348	48.4533
Spain	State of São Paulo	-1.16142	0.0223096	0.984474	0.0682825	0.00880019	0.319446	0.00327939	0.0294211	0.984474	48.7804
State of São Paulo	Spain	1.16142	0.0223096	0.984474	0.0682825	0.00880019	0.319446	0.00327939	0.0294211	0.984474	49.1056
France	Switzerland	0.0361748	-0.0176937	0.984536	1.22419e-05	0.783741	0.0346577	0.869824	0.16933	0.984536	49.7723
Switzerland	France	-0.0361748	-0.0176937	0.984536	1.22419e-05	0.783741	0.0346577	0.869824	0.16933	0.984536	49.4382
Netherlands	State of Maranhão	-0.413454	0.0161164	0.984778	0.145265	0.516252	0.00501755	0.233259	0.365761	0.984778	50.1232
State of Maranhão	Netherlands	0.413454	0.0161164	0.984778	0.145265	0.516252	0.00501755	0.233259	0.365761	0.984778	50.4665
Poland	State of Rio Grande do Sul	-1.26049	0.00345989	0.984792	0.00811193	0.626763	0.751725	0.163127	0.01	0.984792	50.8153
State of Rio Grande do Sul	Poland	1.26049	0.00345989	0.984792	0.00811193	0.626763	0.751725	0.163127	0.01	0.984792	51.1682
Netherlands	State of Rio Grande do Norte	-1.05217	0.0245074	0.984896	0.0625947	0.891319	0.620411	0.216368	0.01	0.984896	51.8943
State of Rio Grande do Norte	Netherlands	1.05217	0.0245074	0.984896	0.0625947	0.891319	0.620411	0.216368	0.01	0.984896	51.5314
Bosnia and Herzegovina	Italy	0.532381	-0.0135241	0.984953	0.0015414	0.0150456	0.00423493	0.00272356	0.354379	0.984953	52.2654
Italy	Bosnia and Herzegovina	-0.532381	-0.0135241	0.984953	0.0015414	0.0150456	0.00423493	0.00272356	0.354379	0.984953	52.6387
Belo Horizonte	State of Acre	0.565231	-0.0445054	0.984978	0.0514864	0.423338	0.121219	0.726981	0.01	0.984978	53.0187
State of Acre	Belo Horizonte	-0.565231	-0.0445054	0.984978	0.0514864	0.423338	0.121219	0.726981	0.01	0.984978	53.4029
Porto Alegre	Qatar	1.8799	-0.00466356	0.985025	0.0427261	0.303861	0.0120775	0.378051	0.246478	0.985025	54.1908
Qatar	Porto Alegre	-1.8799	-0.00466356	0.985025	0.0427261	0.303861	0.0120775	0.378051	0.246478	0.985025	53.7953
Federal District	State of Alagoas	3.05818	-0.0172837	0.985256	0.105169	0.561491	0.642109	0.691403	0.01	0.985256	55.0126
State of Alagoas	Federal District	-3.05818	-0.0172837	0.985256	0.105169	0.561491	0.642109	0.691403	0.01	0.985256	54.6051
Qatar	State of Rio de Janeiro	-1.61214	-0.013259	0.985321	0.159692	0.0768102	0.993088	0.677446	0.01	0.985321	55.8498
State of Rio de Janeiro	Qatar	1.61214	-0.013259	0.985321	0.159692	0.0768102	0.993088	0.677446	0.01	0.985321	55.4299
Bosnia and Herzegovina	Libya	0.465264	0.00395772	0.985439	0.126678	0.795226	0.597254	0.624531	0.0444342	0.985439	56.2828
Libya	Bosnia and Herzegovina	-0.465264	0.00395772	0.985439	0.126678	0.795226	0.597254	0.624531	0.0444342	0.985439	56.7158
Ireland	United Kingdom	-0.0114134	0.0180557	0.985628	0.000213945	0.814616	0.534645	0.698214	0.01	0.985628	57.1664
United Kingdom	Ireland	0.0114134	0.0180557	0.985628	0.000213945	0.814616	0.534645	0.698214	0.01	0.985628	57.613
Czech Republic	State of Ceará	-0.60605	-0.0171939	0.985645	0.132602	0.494095	0.322571	0.967594	0.0165111	0.985645	58.5285
State of Ceará	Czech Republic	0.60605	-0.0171939	0.985645	0.132602	0.494095	0.322571	0.967594	0.0165111	0.985645	58.0677
State of Goiás	State of Rio Grande do Norte	1.21904	0.037498	0.985689	0.000542639	0.218306	0.00415269	0.873233	0.01	0.985689	59.4752
State of Rio Grande do Norte	State of Goiás	-1.21904	0.037498	0.985689	0.000542639	0.218306	0.00415269	0.873233	0.01	0.985689	58.9994
Norway	Oman	-0.371353	-0.00288656	0.98594	0.843248	0.353172	0.289868	0.308444	0.01	0.98594	60.4656
Oman	Norway	0.371353	-0.00288656	0.98594	0.843248	0.353172	0.289868	0.308444	0.01	0.98594	59.974
Croatia	Romania	-0.527402	0.00298534	0.985941	0.000227949	0.325787	0.546111	0.294513	0.01	0.985941	60.9654
Romania	Croatia	0.527402	0.00298534	0.985941	0.000227949	0.325787	0.546111	0.294513	0.01	0.985941	61.4734
Denmark	Germany	-0.0168603	-0.00341207	0.986015	0.0819734	0.413471	0.498859	0.0747056	0.0206988	0.986015	62.52
Germany	Denmark	0.0168603	-0.00341207	0.986015	0.0819734	0.413471	0.498859	0.0747056	0.0206988	0.986015	61.9947
France	Macedonia	-0.332165	0.0168385	0.98617	0.0128506	0.725579	0.00540378	0.772963	0.300759	0.98617	63.608
Macedonia	Bahrain	0.00352905	-0.309662	0.36097	0.955106	0.39516	0.0255908	0.838362	0.01	0.98617	63.0643
Poland	State of Minas Gerais	-1.04442	0.00194314	0.98623	0.00966021	0.799668	0.349881	0.216296	0.01	0.98623	64.165
State of Minas Gerais	Poland	1.04442	0.00194314	0.98623	0.00966021	0.799668	0.349881	0.216296	0.01	0.98623	64.7278
Austria	State of Rondônia	-1.04252	-0.0117943	0.98628	0.109454	0.674757	0.0930277	0.821096	0.01	0.98628	65.887
State of Rondônia	Austria	1.04252	-0.0117943	0.98628	0.109454	0.674757	0.0930277	0.821096	0.01	0.98628	65.304
Bahrain	State of Amapá	-0.519489	-0.0244294	0.986328	0.0712938	0.635089	0.00535437	0.92592	0.01	0.986328	66.4839
State of Amapá	Bahrain	0.519489	-0.0244294	0.986328	0.0712938	0.635089	0.00535437	0.92592	0.01	0.986328	67.0883
State of São Paulo	Ukraine	1.18022	-0.00425294	0.986894	0.549057	0.260338	0.725488	0.722994	0.01	0.986894	67.7425
Ukraine	State of São Paulo	-1.18022	-0.00425294	0.986894	0.549057	0.260338	0.725488	0.722994	0.01	0.986894	68.3698
Belo Horizonte	Costa Rica	1.05614	0.00647436	0.986939	0.00762639	0.55205	0.0429729	0.989172	0.01	0.986939	69.0119
Costa Rica	Belo Horizonte	-1.05614	0.00647436	0.986939	0.00762639	0.55205	0.0429729	0.989172	0.01	0.986939	69.663
Netherlands	State of Pernambuco	-0.770802	0.017663	0.987152	0.44222	0.313472	0.0844917	0.10601	0.0853344	0.987152	71.018
State of Pernambuco	Netherlands	0.770802	0.017663	0.987152	0.44222	0.313472	0.0844917	0.10601	0.0853344	0.987152	70.3416
Peru	São Paulo city	0.32144	0.0323326	0.987765	8.48652e-07	0.721205	0.00409815	0.991015	0.01	0.987765	71.752
São Paulo city	Peru	-0.32144	0.0323326	0.987765	8.48652e-07	0.721205	0.00409815	0.991015	0.01	0.987765	72.4555
State of Santa Catarina	Ukraine	1.22098	0.00490424	0.987827	0.00024051	0.375181	0.210176	0.666941	0.01	0.987827	73.9092
Ukraine	State of Santa Catarina	-1.22098	0.00490424	0.987827	0.00024051	0.375181	0.210176	0.666941	0.01	0.987827	73.1774
Belo Horizonte	Macedonia	1.13216	-0.007869	0.988133	0.00955841	0.247277	0.441949	0.798306	0.01	0.988133	75.441
Macedonia	Austria	0.369459	-0.339913	0.370138	0.189666	0.611228	0.169696	0.493288	0.01	0.988133	74.6789
Qatar	State of Goiás	-2.29952	0.00514995	0.988311	0.000701651	0.556018	0.281952	0.0950162	0.01	0.988311	76.2324
State of Goiás	Qatar	2.29952	0.00514995	0.988311	0.000701651	0.556018	0.281952	0.0950162	0.01	0.988311	77.0265
Italy	Macedonia	-0.265647	0.0136259	0.988407	0.0250582	0.135506	0.0254245	0.336788	0.197327	0.988407	77.8448
Macedonia	Australia	0.211403	-0.0617114	0.872936	0.480228	0.512414	0.169458	0.973603	0.01	0.988407	78.673
State of Pernambuco	Tokyo - JP	0.763137	0.00639835	0.988419	0.359165	0.251759	0.554293	0.927884	0.01	0.988419	80.3842
Tokyo - JP	State of Pernambuco	-0.763137	0.00639835	0.988419	0.359165	0.251759	0.554293	0.927884	0.01	0.988419	79.5199
Italy	Romania	-0.461585	0.0109836	0.988999	0.000228257	0.168117	0.00316336	0.111829	0.348244	0.988999	81.3153
Romania	Italy	0.461585	0.0109836	0.988999	0.000228257	0.168117	0.00316336	0.111829	0.348244	0.988999	82.2188
State of Piauí	State of Rio Grande do Sul	-0.0858475	-0.0139299	0.989377	0.00937616	0.0701399	0.67871	0.984536	0.01	0.989377	84.1195
State of Rio Grande do Sul	State of Piauí	0.0858475	-0.0139299	0.989377	0.00937616	0.0701399	0.67871	0.984536	0.01	0.989377	83.1744
Bahrain	Hungary	0.233436	-0.00283906	0.989845	0.338084	0.211853	0.997245	0.374591	0.01	0.989845	85.1267
Hungary	Bahrain	-0.233436	-0.00283906	0.989845	0.338084	0.211853	0.997245	0.374591	0.01	0.989845	86.1165
Belarus	Porto Alegre	-1.80184	-0.00209072	0.990056	0.00569056	0.638859	0.00171436	0.0364299	0.600552	0.990056	87.1483
Porto Alegre	Belarus	1.80184	-0.00209072	0.990056	0.00569056	0.638859	0.00171436	0.0364299	0.600552	0.990056	88.1857
State of Amapá	State of Pará	0.258976	0.0262088	0.990337	0.0523046	0.66999	0.202181	0.768329	0.01	0.990337	90.3622
State of Pará	State of Amapá	-0.258976	0.0262088	0.990337	0.0523046	0.66999	0.202181	0.768329	0.01	0.990337	89.2735
Fortaleza	State of Tocantins	-1.39572	-0.0411047	0.990494	0.169448	0.228504	0.170341	0.374879	0.0232116	0.990494	91.4923
State of Tocantins	Fortaleza	1.39572	-0.0411047	0.990494	0.169448	0.228504	0.170341	0.374879	0.0232116	0.990494	92.6359
Macedonia	Argentina	-0.75275	-0.298052	0.521326	0.262724	0.299064	0.500357	0.90712	0.01	0.990998	95.0596
United Kingdom	Macedonia	-0.358014	-0.0122526	0.990998	0.00391611	0.352173	0.0125431	0.473339	0.221566	0.990998	93.8563
Finland	France	-0.0479303	0.0100007	0.991002	7.43346e-05	0.859363	0.00706749	0.74318	0.283731	0.991002	97.5615
France	Finland	0.0479303	0.0100007	0.991002	7.43346e-05	0.859363	0.00706749	0.74318	0.283731	0.991002	96.2945
Bulgaria	Denmark	0.221462	-0.00207816	0.991075	0.00739884	0.551564	0.00179298	0.74723	0.414036	0.991075	100.206
Denmark	Bulgaria	-0.221462	-0.00207816	0.991075	0.00739884	0.551564	0.00179298	0.74723	0.414036	0.991075	98.8697
Israel	Russia	0.458176	-0.0012074	0.991149	0.0691304	0.731473	0.0962779	0.747764	0.23317	0.991149	101.586
Russia	Israel	-0.458176	-0.0012074	0.991149	0.0691304	0.731473	0.0962779	0.747764	0.23317	0.991149	102.997
Fortaleza	State of Ceará	-0.414913	-0.0380872	0.991332	0.00920652	0.550811	0.0484786	0.99166	0.0875358	0.991332	104.467
State of Ceará	Fortaleza	0.414913	-0.0380872	0.991332	0.00920652	0.550811	0.0484786	0.99166	0.0875358	0.991332	105.959
Belarus	Canada	0.0737051	0.00204061	0.992	0.0215604	0.6077	0.0286488	0.755951	0.147113	0.992	107.567
Canada	Belarus	-0.0737051	0.00204061	0.992	0.0215604	0.6077	0.0286488	0.755951	0.147113	0.992	109.149
Australia	Spain	-0.0320298	0.011508	0.992099	0.0161195	0.00831535	0.520031	0.0653797	0.0155409	0.992099	110.789
Spain	Australia	0.0320298	0.011508	0.992099	0.0161195	0.00831535	0.520031	0.0653797	0.0155409	0.992099	112.468
Croatia	Lebanon	-0.0676733	0.00104787	0.992223	0.195183	0.617667	0.573658	0.754994	0.01	0.992223	114.213
Lebanon	Croatia	0.0676733	0.00104787	0.992223	0.195183	0.617667	0.573658	0.754994	0.01	0.992223	115.997
Moldova	State of Rio Grande do Sul	-0.915613	-0.0029026	0.992273	0.360317	0.239354	0.535701	0.324374	0.01	0.992273	119.745
State of Rio Grande do Sul	Moldova	0.915613	-0.0029026	0.992273	0.360317	0.239354	0.535701	0.324374	0.01	0.992273	117.844
Porto Alegre	Russia	1.73746	-0.00175504	0.992658	0.00398639	0.572552	0.00178664	0.848454	0.512787	0.992658	121.755
Russia	Porto Alegre	-1.73746	-0.00175504	0.992658	0.00398639	0.572552	0.00178664	0.848454	0.512787	0.992658	123.784
Argentina	Ireland	0.955988	-0.00761899	0.992746	6.0908e-05	0.482985	0.728151	0.544311	0.01	0.992746	128.064
Ireland	Argentina	-0.955988	-0.00761899	0.992746	6.0908e-05	0.482985	0.728151	0.544311	0.01	0.992746	125.894
Moldova	State of Rio Grande do Norte	-0.687849	0.0108265	0.992764	0.000561216	0.286029	0.00607285	0.997951	0.01	0.992764	132.64
State of Rio Grande do Norte	Moldova	0.687849	0.0108265	0.992764	0.000561216	0.286029	0.00607285	0.997951	0.01	0.992764	130.313
Poland	Romania	-0.502398	0.000951366	0.992882	0.0290539	0.633443	0.431045	0.564792	0.016103	0.992882	135.068
Romania	Poland	0.502398	0.000951366	0.992882	0.0290539	0.633443	0.431045	0.564792	0.016103	0.992882	137.569
Colombia	United States	0.732927	-0.00451585	0.993693	0.00234465	0.839604	0.0662112	0.630973	0.0627989	0.993693	142.977
United States	Colombia	-0.732927	-0.00451585	0.993693	0.00234465	0.839604	0.0662112	0.630973	0.0627989	0.993693	140.279
Bosnia and Herzegovina	State of Goiás	-1.68543	-0.00471748	0.993996	0.000111965	0.688301	0.147768	0.806065	0.01	0.993996	145.825
State of Goiás	Bosnia and Herzegovina	1.68543	-0.00471748	0.993996	0.000111965	0.688301	0.147768	0.806065	0.01	0.993996	148.742
Norway	Turkey	-0.045315	0.000571403	0.994054	0.000135642	0.612006	0.0528429	0.786015	0.01	0.994054	154.948
Turkey	Norway	0.045315	0.000571403	0.994054	0.000135642	0.612006	0.0528429	0.786015	0.01	0.994054	151.786
Costa Rica	Peru	-1.16213	-0.0129865	0.994698	3.74444e-07	0.311324	0.00280024	0.929278	0.01	0.994698	158.347
Peru	Costa Rica	1.16213	-0.0129865	0.994698	3.74444e-07	0.311324	0.00280024	0.929278	0.01	0.994698	161.79
Germany	State of Rio Grande do Sul	-1.3261	0.00204311	0.994883	0.165338	0.774814	0.0860368	0.166454	0.068454	0.994883	165.416
State of Rio Grande do Sul	Germany	1.3261	0.00204311	0.994883	0.165338	0.774814	0.0860368	0.166454	0.068454	0.994883	169.175
Czech Republic	State of Paraná	-0.933888	0.00132294	0.994968	0.0445352	0.622908	0.270822	0.735955	0.01	0.994968	173.125
State of Paraná	Czech Republic	0.933888	0.00132294	0.994968	0.0445352	0.622908	0.270822	0.735955	0.01	0.994968	177.246
New York	Saudi Arabia	-0.179503	-0.0244896	0.995133	8.66938e-05	0.795926	0.000786896	0.980836	0.395006	0.995133	186.14
Saudi Arabia	New York	0.179503	-0.0244896	0.995133	8.66938e-05	0.795926	0.000786896	0.980836	0.395006	0.995133	181.6
Chile	State of Espírito Santo	-0.576026	0.0108844	0.995577	5.12852e-05	0.429796	0.00220751	0.948402	0.01	0.995577	196.024
State of Espírito Santo	Chile	0.576026	0.0108844	0.995577	5.12852e-05	0.429796	0.00220751	0.948402	0.01	0.995577	190.998
Spain	State of Santa Catarina	-1.21244	0.0067043	0.995614	0.115301	0.00198107	0.561438	0.00256651	0.0139857	0.995614	201.329
State of Santa Catarina	Spain	1.21244	0.0067043	0.995614	0.115301	0.00198107	0.561438	0.00256651	0.0139857	0.995614	206.922
Colombia	Ireland	1.52667	-0.00384026	0.995798	0.00025607	0.552391	0.688573	0.432255	0.01	0.995798	212.873
Ireland	Colombia	-1.52667	-0.00384026	0.995798	0.00025607	0.552391	0.688573	0.432255	0.01	0.995798	219.134
Bahrain	United Arab Emirates	0.197933	0.00146186	0.995827	0.541104	0.480855	0.283308	0.416286	0.01	0.995827	225.781
United Arab Emirates	Bahrain	-0.197933	0.00146186	0.995827	0.541104	0.480855	0.283308	0.416286	0.01	0.995827	232.837
Austria	State of Bahia	-1.25579	0.000902652	0.995983	0.223949	0.00110508	0.0212374	0.00920986	0.14099	0.995983	240.385
State of Bahia	Austria	1.25579	0.000902652	0.995983	0.223949	0.00110508	0.0212374	0.00920986	0.14099	0.995983	248.398
Slovenia	State of Goiás	-2.28507	-0.00143843	0.996664	0.00384366	0.598231	0.319593	0.464869	0.01	0.996664	266.323
State of Goiás	Slovenia	2.28507	-0.00143843	0.996664	0.00384366	0.598231	0.319593	0.464869	0.01	0.996664	257.139
Moldova	State of Acre	-0.528856	0.00461237	0.996912	0.372694	0.169752	0.115017	0.965919	0.01	0.996912	286.881
State of Acre	Moldova	0.528856	0.00461237	0.996912	0.372694	0.169752	0.115017	0.965919	0.01	0.996912	276.255
Australia	State of Santa Catarina	-1.2433	-0.000785598	0.997304	0.000211149	0.648694	0.254542	0.766642	0.01	0.997304	298.473
State of Santa Catarina	Australia	1.2433	-0.000785598	0.997304	0.000211149	0.648694	0.254542	0.766642	0.01	0.997304	310.91
Australia	State of Amazonas	-0.72131	0.00578071	0.99735	0.000581387	0.640822	0.337768	0.998633	0.0223638	0.99735	324.442
State of Amazonas	Australia	0.72131	0.00578071	0.99735	0.000581387	0.640822	0.337768	0.998633	0.0223638	0.99735	339.19
Chile	Rio de Janeiro city	-1.49946	-0.00716477	0.997575	0.0120122	0.823382	0.228167	0.221673	0.01	0.997575	355.421
Rio de Janeiro city	Chile	1.49946	-0.00716477	0.997575	0.0120122	0.823382	0.228167	0.221673	0.01	0.997575	373.193
South Korea	State of Tocantins	-1.63719	-0.000657103	0.997815	0.0400348	0.508407	0.972324	0.426318	0.01	0.997815	392.929
State of Tocantins	South Korea	1.63719	-0.000657103	0.997815	0.0400348	0.508407	0.972324	0.426318	0.01	0.997815	414.758
State of Acre	State of Goiás	-1.38085	-0.0063698	0.997819	0.0179394	0.55506	0.154547	0.841665	0.01	0.997819	466.605
State of Goiás	State of Acre	1.38085	-0.0063698	0.997819	0.0179394	0.55506	0.154547	0.841665	0.01	0.997819	439.158
South Korea	State of Rio de Janeiro	-1.65006	-0.00175602	0.997887	0.320904	0.445334	0.977943	0.850548	0.01	0.997887	497.746
State of Rio de Janeiro	South Korea	1.65006	-0.00175602	0.997887	0.320904	0.445334	0.977943	0.850548	0.01	0.997887	533.299
Argentina	Romania	0.385841	-0.000456576	0.997951	0.132994	0.794362	0.798703	0.422953	0.01	0.997951	574.359
Romania	Argentina	-0.385841	-0.000456576	0.997951	0.132994	0.794362	0.798703	0.422953	0.01	0.997951	622.222
Fortaleza	Russia	0.0618072	0.0022389	0.998466	0.139487	0.421358	0.274636	0.972961	0.0192898	0.998466	679.139
Russia	Fortaleza	-0.0618072	0.0022389	0.998466	0.139487	0.421358	0.274636	0.972961	0.0192898	0.998466	747.052
Bulgaria	State of Acre	-0.737562	0.00119801	0.998989	0.117898	0.256767	0.174558	0.93343	0.01	0.998989	934.304
State of Acre	Bulgaria	0.737562	0.00119801	0.998989	0.117898	0.256767	0.174558	0.93343	0.01	0.998989	830.493
Portugal	State of Minas Gerais	-1.05111	0.000176363	0.999317	0.189322	0.989842	0.0413125	0.0716466	0.0460853	0.999317	1068.13
State of Minas Gerais	Portugal	1.05111	0.000176363	0.999317	0.189322	0.989842	0.0413125	0.0716466	0.0460853	0.999317	1246.15
State of Piauí	State of Rio de Janeiro	-0.393483	0.00131429	0.999444	0.370516	0.339715	0.565224	0.970809	0.01	0.999444	1495.57
State of Rio de Janeiro	State of Piauí	0.393483	0.00131429	0.999444	0.370516	0.339715	0.565224	0.970809	0.01	0.999444	1869.46
Peru	State of Paraná	0.624743	-0.000323552	0.999862	5.55413e-07	0.798149	0.00285323	0.999029	0.01	0.999862	2493.66
State of Paraná	Peru	-0.624743	-0.000323552	0.999862	5.55413e-07	0.798149	0.00285323	0.999029	0.01	0.999862	3740.48
Russia	State of Rio de Janeiro	-1.46854	7.72433e-05	0.999891	0.495006	0.344716	0.795427	0.944026	0.01	0.999891	7481.18
State of Rio de Janeiro	Russia	1.46854	7.72433e-05	0.999891	0.495006	0.344716	0.795427	0.944026	0.01	0.999891

### Sheet: Table 3
Region A	Region B	intercept	coef_isol	P-value (RStudio)	Shapiro	White	LM.test (autocorrelation)	Reset	Coint	P-value (by Python)	FDR B-H
Saudi Arabia	Moldova	-0.0526405	-0.480349	0.000300078	0.841059	0.734451	0.0370487	0.679534	0.01	0.0003	0.0003
State of Minas Gerais	State of Espírito Santo	-0.271591	14.0725	0.000359582	0.357818	0.330572	0.701778	0.0130725	0.01	0.00036	0.000360096
United Arab Emirates	Sweden	0.646921	-2.10928	0.00102087	0.0347645	0.094292	0.210126	0.00232415	0.01	0.001021	0.00102155
South Korea	Italy	0.124975	1.72371	0.00114367	0.00157939	0.498888	0.511621	0.0310186	0.0206111	0.001144	0.00114492
Turkey	Kuwait	0.147634	0.430358	0.00129959	0.156204	0.0195693	0.100028	0.0273461	0.0702116	0.0013	0.00130139
Turkey	Sweden	-0.0963279	-1.52619	0.00190845	0.0951271	0.692661	0.429304	0.574345	0.01	0.001908	0.00191055
Qatar	Moldova	-0.240899	-0.515052	0.00208815	0.726224	0.733848	0.901182	0.487619	0.01	0.002088	0.00209135
Sweden	Saudi Arabia	-0.523802	-1.53866	0.00246075	0.0372832	0.834952	0.47686	0.226307	0.01	0.002461	0.00246561
Kuwait	Australia	-0.03006	0.310551	0.00248918	0.412256	0.00159005	0.333808	0.00644511	0.01	0.002489	0.00249433
Japan	Italy	-0.270211	1.34028	0.0026701	0.0259267	0.411065	0.466777	0.319178	0.0172502	0.00267	0.00267644
Kuwait	Greece	-0.076442	0.301766	0.00267777	0.820724	0.0113684	0.0901751	0.0112171	0.01	0.002678	0.00268518
Tokyo - JP	Italy	-0.436729	1.34533	0.00360996	0.0112994	0.751671	0.313782	0.471453	0.0248379	0.00361	0.00362065
Kuwait	Israel	-0.590721	0.369346	0.00385149	0.0853439	0.956805	0.943316	0.073928	0.0208008	0.003851	0.00386339
Saudi Arabia	Oman	-0.0952636	0.326971	0.00395749	0.0932814	0.214635	0.926091	0.181201	0.01	0.003957	0.0039708
Belarus	Australia	0.0230303	0.117489	0.00400177	0.185344	0.661459	0.153997	0.923407	0.01	0.004002	0.00401703
Ukraine	Libya	-0.0445205	0.143784	0.00401495	0.0198023	0.000322797	0.392341	0.00160633	0.01	0.004015	0.00403116
Turkey	Oman	-0.190425	0.372147	0.00463725	0.619668	0.353487	0.206438	0.224884	0.01	0.004637	0.00465692
Sweden	Australia	-1.03605	-2.43168	0.00484853	0.073152	0.852255	0.477273	0.197391	0.01	0.004849	0.00487114
Sweden	Macedonia	-0.32643	-2.26837	0.0048733	0.332302	0.892732	0.321526	0.173713	0.01	0.004873	0.00489656
Saudi Arabia	Qatar	0.197625	-0.49048	0.00493782	0.968295	0.756915	0.0136412	0.730329	0.01	0.004938	0.00496321
Switzerland	Colombia	-2.25742	-1.02959	0.00497858	0.0155715	0.899122	0.0829376	0.102572	0.0815797	0.004979	0.00500576
Libya	Israel	-0.322423	0.26157	0.00511161	0.00520083	0.541619	0.0223137	0.778538	0.576105	0.005112	0.00514086
State of Pará	Kuwait	-0.228198	-2.31471	0.00523053	0.966007	0.373873	0.0907606	0.619122	0.0865561	0.005231	0.00526194
Oman	Kuwait	0.318302	0.437487	0.00538084	0.671297	0.0763257	0.00199743	0.248298	0.01	0.005381	0.00541429
State of Roraima	State of Amapá	-0.627627	-4.02284	0.00539134	0.230166	0.0783497	0.136584	0.783676	0.01	0.005391	0.00542581
Sweden	Romania	-0.509088	-1.92226	0.0054891	0.00166154	0.526132	0.940128	0.577674	0.01	0.005489	0.00552593
State of Minas Gerais	Kuwait	1.03672	0.451465	0.0058438	0.0801282	0.871411	0.285488	0.0844634	0.01	0.005844	0.0058849
State of Roraima	State of Maranhão	-0.309865	-3.54823	0.00592559	0.025591	0.356027	0.287668	0.918898	0.01	0.005926	0.00596908
Sweden	Qatar	-0.49866	-1.90991	0.0059698	0.0279452	0.692091	0.829585	0.437016	0.01	0.00597	0.00601502
Romania	Finland	0.664479	-0.68384	0.0059976	0.0897079	0.0620162	0.0739807	0.931442	0.01	0.005998	0.00604486
Libya	Kuwait	0.237721	0.261209	0.00604243	0.251058	0.0119997	0.674474	0.00137796	0.01	0.006042	0.00609084
State of Amapá	New York	0.451314	18.2605	0.0061673	0.0381446	0.0751229	0.0702913	0.236559	0.051858	0.006167	0.00621853
Netherlands	Colombia	-2.2471	-1.24664	0.00671968	7.43454e-06	0.93659	0.0950839	0.794808	0.0601867	0.00672	0.00677798
Kuwait	Japan	0.0673366	0.197634	0.00700533	0.526344	0.000522471	0.876367	0.00144585	0.01	0.007005	0.00706734
State of Mato Grosso do Sul	State of Mato Grosso	-0.973856	5.24939	0.00734582	0.1182	0.931895	0.0393836	0.138837	0.01	0.007346	0.00741338
Tokyo - JP	Japan	0.0132573	0.221178	0.00739156	0.308595	0.757146	0.8521	0.678799	0.01	0.007392	0.00746181
Sweden	State of Roraima	-1.01562	-3.70182	0.00749212	0.254595	0.725655	0.871584	0.257058	0.01	0.007492	0.0075648
Serbia	Kuwait	0.187022	0.330077	0.00757044	0.740655	0.707938	0.784249	0.134065	0.01	0.00757	0.00764562
Serbia	Netherlands	-0.201378	-1.44534	0.00757898	0.000632651	0.935129	0.0233311	0.179304	0.184126	0.007579	0.00765678
Netherlands	Australia	-0.547735	-1.71353	0.00760474	0.000378252	0.000432869	0.000732391	7.19294e-05	0.338234	0.007605	0.00768512
Ukraine	Sweden	-0.123052	-2.47471	0.00805536	0.000721688	0.550169	0.816137	0.390904	0.01	0.008055	0.00814206
United Kingdom	State of Alagoas	-0.730314	4.02534	0.00843331	0.156577	0.801722	0.170631	0.132003	0.030602	0.008433	0.00852645
Ukraine	Kuwait	0.196618	0.304373	0.00846073	0.178197	0.0449517	0.255266	0.0087331	0.01	0.008461	0.00855707
Greece	Belarus	-0.0638404	0.114975	0.00849281	0.868196	0.43994	0.0386543	0.477575	0.01	0.008493	0.00859176
State of Roraima	Bahrain	-0.852126	-3.80036	0.00875283	0.059904	0.691012	0.496514	0.152893	0.01	0.008753	0.00885717
Slovenia	Luxembourg	0.147547	0.885841	0.00894373	0.383959	0.338441	0.257175	0.867231	0.0373733	0.008944	0.0090529
Kuwait	Bulgaria	-0.232411	0.307973	0.00898058	0.266059	0.22829	0.0216826	0.00912255	0.01	0.008981	0.00909281
Germany	Australia	-0.348999	-0.595302	0.00950351	0.261057	0.0177694	0.00162308	0.298962	0.351724	0.009504	0.00962492
State of Tocantins	New York	-0.805883	15.5962	0.00951575	0.0681206	0.00752971	0.0227377	0.0329904	0.0830712	0.009516	0.00963968
State of Rio Grande do Sul	State of Paraná	0.20773	-2.94081	0.00997618	0.00186693	0.242062	0.063839	0.0439617	0.01	0.009976	0.0101084
State of Mato Grosso	Belarus	1.62713	0.918231	0.0101189	0.28588	0.682919	0.466538	0.28956	0.0236508	0.010119	0.0102561
State of Pará	Serbia	-0.294715	2.09516	0.0105962	0.437808	0.348511	0.116549	0.0625305	0.0380261	0.010596	0.0107424
South Korea	Belarus	-0.117571	0.0931602	0.0108481	0.777734	0.674612	0.160445	0.432433	0.01	0.010848	0.0110009
Sweden	Costa Rica	-1.3937	-1.51438	0.0111668	0.233339	0.683694	0.972892	0.215024	0.01	0.011167	0.0113275
State of Goiás	Belarus	2.45486	-0.502462	0.0111938	0.14955	4.83294e-05	0.97538	0.0205168	0.01	0.011194	0.0113579
Lebanon	Belarus	-0.010387	0.104892	0.0113338	0.983932	0.20362	0.817471	0.930983	0.01	0.011334	0.0115031
Kuwait	Belarus	-0.0827138	0.200354	0.0114789	0.0820239	0.0560442	0.456907	0.397879	0.01	0.011479	0.0116534
Sweden	Canada	-0.328389	-2.06832	0.0116815	0.543046	0.664307	0.222286	0.0348011	0.01	0.011682	0.0118627
United Kingdom	State of Mato Grosso do Sul	-1.23285	2.95088	0.0121628	0.00826	0.421946	0.216973	0.132308	0.0217668	0.012163	0.0123545
State of Roraima	State of Pará	-0.295221	-3.51186	0.0130536	0.165886	0.318429	0.855226	0.839496	0.01	0.013054	0.0132632
State of Rio Grande do Sul	Belarus	1.36715	-0.276298	0.0133624	0.783424	0.168525	0.128498	0.874041	0.0286187	0.013362	0.0135798
United Kingdom	State of Amapá	-0.825987	4.56839	0.0134698	0.161998	0.663298	0.160263	0.677745	0.01	0.01347	0.0136933
State of Paraná	Belarus	0.689311	0.336132	0.01362	0.484064	0.00394581	0.833636	0.0501452	0.0182151	0.01362	0.0138495
South Korea	Kuwait	-0.0228643	0.22339	0.014399	0.103517	0.00749403	0.799816	0.480389	0.01	0.014399	0.0146456
Russia	Netherlands	-0.177679	-1.17931	0.0145084	0.00435526	0.0107189	1.95238e-05	0.0093183	0.544559	0.014508	0.0147605
United Kingdom	State of Mato Grosso	-1.93736	3.28447	0.0146555	0.029801	0.938152	0.701015	0.439992	0.01	0.014655	0.0149141
United Kingdom	State of Tocantins	-1.26869	2.83823	0.0147815	0.00978902	0.96207	0.257469	0.210634	0.0218595	0.014782	0.0150475
State of Roraima	South Korea	1.38019	-3.69557	0.0150804	0.0279596	0.883902	0.353196	0.17714	0.01	0.01508	0.015355
Netherlands	Canada	-0.114887	-2.73876	0.0162728	0.0817328	0.432493	0.0468811	0.195101	0.0786933	0.016273	0.0165743
State of Alagoas	Greece	0.466943	0.697615	0.0163131	0.16703	0.49223	0.0791787	0.16637	0.0208268	0.016313	0.0166195
State of São Paulo	Belo Horizonte	0.025913	4.02129	0.0163598	0.000177704	0.0551398	0.598497	0.0264927	0.01	0.01636	0.016672
Romania	Netherlands	0.324699	-1.58693	0.0165242	0.000575112	0.848388	0.00321521	0.180438	0.247479	0.016524	0.0168437
Ukraine	Finland	0.191006	-0.715236	0.0166704	0.00909182	0.139016	0.258006	0.69532	0.01	0.01667	0.0169971
Italy	Belarus	-0.180781	1.19919	0.0167124	0.00179068	0.915501	0.0943471	0.141777	0.124994	0.016712	0.0170446
Netherlands	Croatia	0.253278	-1.57518	0.0172878	1.15313e-05	0.808086	0.109995	0.344475	0.0537355	0.017288	0.0176369
Poland	Kuwait	0.0767582	0.266763	0.0174097	0.161838	0.0160199	0.762069	0.00232047	0.01	0.01741	0.0177662
State of Roraima	Finland	1.32969	-2.81162	0.0175552	0.0192615	0.903703	0.460028	0.244816	0.01	0.017555	0.017919
State of Acre	New York	-0.538219	14.1254	0.0175765	0.0523316	0.103588	0.0155665	0.29929	0.125192	0.017577	0.0179464
State of Alagoas	Bosnia and Herzegovina	-0.301964	1.36443	0.0176759	0.525697	0.902228	0.318333	0.144967	0.01	0.017676	0.0180524
Turkey	State of Ceará	0.0427724	1.89676	0.0178236	0.867697	0.39101	0.260653	0.0180958	0.01	0.017824	0.0182085
United Kingdom	State of Piauí	-0.576544	3.62604	0.018509	0.0461657	0.630761	0.0637647	0.15147	0.0534141	0.018509	0.0189135
Kuwait	Argentina	-0.787569	0.326468	0.0185422	0.999996	0.19218	0.781813	0.0118878	0.01	0.018542	0.0189524
Libya	Australia	0.135339	0.145723	0.0185664	0.0565945	0.210511	0.0148	0.826118	0.01	0.018566	0.0189821
Portugal	Netherlands	0.20598	-1.00113	0.0187065	0.000174872	0.886697	0.0499951	0.371538	0.126426	0.018707	0.0191315
Sweden	Moldova	-0.338714	-1.94736	0.0187491	0.00362091	0.357455	0.668027	0.747425	0.01	0.018749	0.0191797
State of Santa Catarina	Belarus	1.09394	0.382289	0.0187643	0.334823	0.0271925	0.547647	0.0511859	0.0175222	0.018764	0.0192003
State of Roraima	State of Acre	-1.02243	-3.39226	0.0189915	0.844235	0.112726	0.0556315	0.944836	0.01	0.018991	0.0194378
State of Mato Grosso do Sul	Kuwait	1.60373	0.49829	0.0190532	0.172884	0.108553	0.771229	0.0955809	0.01	0.019053	0.0195066
Costa Rica	Austria	0.664829	-0.334265	0.0190918	0.835906	0.402347	0.126268	0.174469	0.0403883	0.019092	0.0195519
State of Alagoas	Croatia	0.44452	0.903734	0.0200875	0.167328	0.755927	0.261113	0.172722	0.0114845	0.020088	0.0205775
State of Sergipe	Hungary	0.889795	1.84137	0.020314	0.797777	0.988095	0.931471	0.670693	0.01	0.020314	0.0208148
United Kingdom	State of Pará	-0.566921	4.33641	0.0213109	0.743814	0.284923	0.01354	0.980689	0.158815	0.021311	0.0218423
Libya	Japan	0.198623	0.0732269	0.0213543	2.68067e-05	0.144129	0.711308	0.244753	0.01	0.021354	0.0218924
State of Roraima	Chile	-1.40837	-2.31345	0.021589	0.168552	0.219953	0.0763998	0.412397	0.01	0.021589	0.0221394
Slovenia	Czech Republic	-0.0165242	0.351601	0.0217886	0.0250357	0.921176	0.0173054	0.454625	0.01	0.021789	0.0223506
United Kingdom	State of Sergipe	-0.853174	3.68937	0.0220938	0.350072	0.924914	0.191403	0.186409	0.0423847	0.022094	0.0226697
Netherlands	Israel	-0.703114	-1.47992	0.0225804	3.77451e-05	0.639021	0.129127	0.769476	0.0455953	0.02258	0.0231747
Netherlands	Argentina	-1.55033	-1.41756	0.0227839	3.43808e-06	0.442233	0.0435609	0.395137	0.0923862	0.022784	0.0233905
State of Alagoas	Romania	-0.0918703	1.05568	0.0234767	0.0433421	0.481069	0.0509264	0.518251	0.0320108	0.023477	0.0241086
United Kingdom	State of Paraíba	-1.20936	3.57587	0.0234826	0.12769	0.919332	0.263819	0.209552	0.0225545	0.023483	0.0241213
Romania	Kuwait	0.577123	0.298882	0.0246085	0.92471	0.422108	0.727219	0.0415139	0.01	0.024608	0.0252839
State of Mato Grosso do Sul	State of Alagoas	0.586989	2.39557	0.0249832	0.895378	0.262685	0.00460139	0.837617	0.25966	0.024983	0.0256762
Kuwait	Hungary	0.0340355	0.317857	0.0249937	0.0711549	0.000187543	0.977646	0.000889015	0.01	0.024994	0.0256946
United Arab Emirates	Netherlands	0.205263	-1.1262	0.025079	0.00932607	0.491472	0.00217993	0.0324508	0.311721	0.025079	0.025789
State of Paraná	State of Goiás	-1.00606	-3.48503	0.0252033	0.00355652	0.00113296	0.000705549	1.69077e-05	0.01	0.025203	0.0259237
State of Roraima	Kuwait	-0.38307	-2.37352	0.0252301	0.0122068	0.925835	0.268463	0.58767	0.01	0.02523	0.0259586
New York	Lebanon	-2.56531	15.3426	0.0252362	0.0389891	0.157608	0.0161252	0.233388	0.233242	0.025236	0.0259719
Turkey	State of Tocantins	-1.33456	0.553571	0.0258253	0.201141	0.396278	0.834053	0.344943	0.01	0.025825	0.0265854
State of Santa Catarina	Belo Horizonte	0.0917026	1.51152	0.0260422	0.0488411	0.223357	0.0837788	0.202984	0.01	0.026042	0.0268162
State of Tocantins	Serbia	1.19428	0.644267	0.0262933	0.410769	0.46662	0.482755	0.831324	0.010397	0.026293	0.0270821
State of Amazonas	Serbia	0.157826	2.44431	0.0263156	0.0607653	0.00276326	0.786917	0.356957	0.01	0.026316	0.0271132
State of Roraima	State of Pernambuco	-0.774314	-2.90277	0.0263293	0.0841204	0.307602	0.0689174	0.89122	0.01	0.026329	0.0271341
United Arab Emirates	Kuwait	-0.040791	0.356763	0.0264068	0.00523171	0.000834912	0.186854	0.000183841	0.01	0.026407	0.027222
State of Rondônia	Oman	0.69732	1.55889	0.026468	0.101033	0.800701	0.0858534	0.178907	0.01	0.026468	0.0272924
New York	Czech Republic	-4.30515	15.3581	0.0271272	0.00478627	0.213185	0.0171689	0.198221	0.214256	0.027127	0.0279796
United Kingdom	State of Santa Catarina	-1.11397	1.9757	0.0271701	0.0268168	0.353583	0.0521788	0.0673125	0.0812241	0.02717	0.0280317
New York	Netherlands	-1.36966	13.9707	0.0273909	0.000774517	0.406584	0.0788452	0.725825	0.0800567	0.027391	0.0282675
State of Paraná	Federal District	-2.98458	-2.38855	0.0281468	0.602089	0.00183559	0.0234532	0.0499545	0.01	0.028147	0.0290557
State of Sergipe	State of Roraima	1.19839	-2.50246	0.0282756	0.00938795	0.790501	0.0521069	0.86026	0.01	0.028276	0.0291969
State of Santa Catarina	State of Espírito Santo	-0.00541404	2.08876	0.0285719	0.779258	0.0524477	0.861791	0.614327	0.01	0.028572	0.0295107
Turkey	Libya	-0.16443	0.182145	0.0287903	0.239039	0.467771	0.00745052	0.467015	0.191288	0.02879	0.0297441
Switzerland	Serbia	-0.030432	-0.992257	0.0289508	0.384589	0.424472	0.0614961	0.816126	0.102686	0.028951	0.0299187
State of Alagoas	Serbia	0.367255	0.724108	0.0292231	0.458262	0.978677	0.0396496	0.119871	0.0551005	0.029223	0.0302081
State of Pernambuco	Serbia	0.104746	1.46529	0.0293842	0.481503	0.776849	0.114313	0.58466	0.01	0.029384	0.030383
State of Pará	Romania	-0.677786	2.58413	0.0294683	0.503462	0.602339	0.0329681	0.0125083	0.0852037	0.029468	0.0304782
Sweden	Russia	0.0810318	-1.41236	0.0295972	0.00558705	0.259115	0.23881	0.432776	0.01	0.029597	0.0306201
State of Sergipe	State of Amapá	-0.153961	5.33949	0.0298429	0.327823	0.523508	0.00408761	0.782442	0.01	0.029843	0.0308832
Oman	Chile	0.581367	2.4807	0.0306591	0.000328794	0.590182	0.0772572	0.0250757	0.01	0.030659	0.0317364
South Korea	Greece	-0.0539462	0.0672733	0.0309425	0.15691	0.950598	0.0626739	0.324074	0.01	0.030943	0.0320392
Lebanon	Kuwait	0.0931375	0.283261	0.0310998	0.054014	0.021323	0.0955986	0.166952	0.01	0.0311	0.0322107
State of Roraima	State of Paraíba	-1.24813	-2.42366	0.0317004	0.0148058	0.732074	0.209399	0.869765	0.01	0.0317	0.0328412
State of Roraima	State of Alagoas	-0.469765	-2.61583	0.0322877	0.0303424	0.571981	0.076462	0.753138	0.01	0.032288	0.0334597
United Kingdom	State of Bahia	-0.942679	3.0317	0.0322892	0.00209423	0.470115	0.0358627	0.11186	0.0878216	0.032289	0.03347
State of São Paulo	State of Paraná	0.329591	1.94592	0.0323812	0.832133	0.150623	0.620936	0.675762	0.01	0.032381	0.0335746
State of Mato Grosso	Qatar	2.04937	1.03393	0.0323878	0.135323	0.727991	0.764374	0.557383	0.01	0.032388	0.0335912
New York	Bulgaria	-3.60093	13.0288	0.032432	0.0052134	0.252385	0.00496943	0.387381	0.342964	0.032432	0.0336462
United States	Netherlands	1.42145	-1.87237	0.0324931	0.0410219	0.839817	0.917513	0.607472	0.01	0.032493	0.0337188
Ukraine	State of Amapá	0.520211	3.40966	0.0326037	0.317506	0.251292	0.00131025	0.865089	0.01	0.032604	0.0338434
State of Mato Grosso	Hungary	1.92409	1.27624	0.0326216	0.255898	0.948819	0.264178	0.4171	0.01	0.032622	0.0338715
State of Alagoas	Israel	0.0935406	0.592992	0.0328854	0.16126	0.918249	0.024182	0.279569	0.0461367	0.032885	0.034154
Sweden	Serbia	0.0375702	-1.38346	0.0329039	0.197317	0.921366	0.565444	0.598275	0.01	0.032904	0.0341832
Kuwait	Czech Republic	-0.0611192	0.279072	0.03296	0.714025	0.00126334	0.833263	0.0105597	0.01	0.03296	0.0342509
Turkey	State of Alagoas	-0.513995	0.583404	0.0337686	0.260691	0.341283	0.00587144	0.637884	0.12737	0.033769	0.0351014
Moldova	Luxembourg	0.503713	0.884332	0.0341666	0.545954	0.657572	0.861405	0.47995	0.01	0.034167	0.0355249
State of Pará	State of Mato Grosso	-1.30322	4.67328	0.0354767	0.673245	0.619669	0.506372	0.245223	0.0230124	0.035477	0.0368973
State of Sergipe	New York	-0.696281	14.1308	0.0357428	0.0113971	0.219025	0.00679294	0.227536	0.190819	0.035743	0.0371842
State of Paraná	Belo Horizonte	-0.37839	2.34491	0.0359642	0.0207011	0.517361	0.0160679	0.589168	0.01	0.035964	0.0374246
Romania	Berlin	0.598951	0.503665	0.0367541	0.771922	0.124009	0.202761	0.433096	0.01	0.036754	0.0382573
State of Pará	Bosnia and Herzegovina	-0.87572	2.63422	0.0369792	0.630653	0.64682	0.10019	0.103029	0.0490545	0.036979	0.0385022
United Kingdom	Bosnia and Herzegovina	-1.44673	2.75306	0.0371218	0.0300603	0.0189843	0.00396007	0.0949675	0.35172	0.037122	0.0386619
Sweden	Greece	0.150589	-1.42604	0.0373146	0.00746513	0.743684	0.670615	0.30722	0.01	0.037315	0.0388737
State of Pernambuco	Romania	-0.307883	1.76617	0.0377602	0.978246	0.839269	0.167063	0.128704	0.01	0.03776	0.0393482
Italy	Bahrain	0.390202	1.34172	0.0380484	0.000591806	0.884716	0.0865278	0.80755	0.0807522	0.038048	0.0396594
Libya	Belarus	0.0907364	0.10246	0.0381501	7.76221e-06	0.148866	0.154306	0.423068	0.01	0.03815	0.0397768
State of Roraima	State of Piauí	-1.30899	-2.237	0.038726	0.0300003	0.684404	0.178317	0.707117	0.01	0.038726	0.0403886
State of Roraima	State of Bahia	-1.2766	-2.71915	0.0399049	0.0463528	0.659076	0.179849	0.982737	0.01	0.039905	0.0416298
State of Tocantins	State of Mato Grosso	-0.677781	2.70165	0.0401556	0.0194277	0.871091	0.0509779	0.197636	0.01	0.040156	0.0419034
State of Mato Grosso	Kuwait	2.14552	0.989122	0.0402227	0.0326729	0.284915	0.343986	0.676634	0.01	0.040223	0.041985
Greece	Finland	0.0663178	-0.433311	0.0404828	0.0197987	0.110683	0.743284	0.866638	0.01	0.040483	0.0422682
State of Pará	New York	0.283854	11.9758	0.0405899	0.0200702	0.714917	0.00914762	0.108736	0.213456	0.04059	0.0423917
Luxembourg	Czech Republic	-0.127494	0.691505	0.0406805	0.954875	0.384331	0.499895	0.518348	0.0179161	0.040681	0.0424986
Spain	Luxembourg	-0.143247	-3.74043	0.0415003	0.773197	0.394172	0.841804	0.0614039	0.01	0.0415	0.0433663
State of Tocantins	Qatar	1.55371	0.468674	0.0424871	0.251332	0.569228	0.566508	0.307694	0.01	0.042487	0.0444101
Moldova	Berlin	0.46253	0.870771	0.0426959	0.228711	0.55408	0.204095	0.500215	0.01	0.042696	0.0446411
State of Roraima	Lebanon	0.674849	-2.50098	0.042723	0.0474483	0.615025	0.419385	0.804455	0.01	0.042723	0.0446818
State of Roraima	State of Rondônia	-0.845868	-2.53869	0.0428414	0.17351	0.576648	0.0446062	0.465366	0.01	0.042841	0.0448177
Israel	Austria	0.715473	-0.45218	0.0431889	0.46363	0.793269	0.423258	0.363129	0.0383181	0.043189	0.0451944
Saudi Arabia	Austria	0.303518	-0.256535	0.0440154	0.212789	0.191538	0.149186	0.162645	0.0558447	0.044015	0.0460717
Tokyo - JP	Kuwait	-0.0560646	0.157984	0.0444012	0.195331	0.00298392	0.980182	0.00638802	0.0151159	0.044401	0.0464887
Japan	Belarus	-0.108146	0.0556564	0.0446339	0.591294	0.717354	0.0403657	0.448254	0.01	0.044634	0.0467457
Kuwait	Croatia	-0.0211369	0.225561	0.0446657	0.239464	0.000822733	0.768295	0.00437062	0.01	0.044666	0.0467924
State of Paraíba	State of Ceará	0.934194	-5.81427	0.045029	0.109476	0.37465	0.547178	0.242279	0.01	0.045029	0.0471859
State of Tocantins	Romania	0.798905	0.682832	0.0450591	0.660395	0.541805	0.86073	0.28489	0.01	0.045059	0.0472305
Qatar	Belarus	-0.158881	0.214579	0.045447	0.295818	0.588369	0.0695791	0.92631	0.01	0.045447	0.0476506
Tokyo - JP	Manaus	-0.733811	-2.02981	0.0454977	0.0182731	0.666523	0.737279	0.300887	0.01	0.045498	0.0477174
Kuwait	Bosnia and Herzegovina	-0.666064	0.30509	0.0456876	0.764846	0.29451	0.447257	0.17599	0.0267288	0.045688	0.0479301
United Kingdom	Berlin	-0.52095	2.45058	0.045936	0.0019962	0.207934	0.111597	0.0189955	0.0681108	0.045936	0.0482038
Serbia	Manaus	-0.314958	2.80191	0.0461214	0.0904106	0.0416806	0.491212	0.0263307	0.01	0.046121	0.0484115
State of Mato Grosso	State of Alagoas	1.18787	3.71421	0.0462038	0.586724	0.386423	0.181973	0.578921	0.01	0.046204	0.0485123
State of Roraima	State of Rio Grande do Norte	-1.04479	-2.34194	0.0463381	0.74263	0.660317	0.0370445	0.854474	0.01	0.046338	0.0486666
Kuwait	Costa Rica	-0.270473	0.206508	0.0464138	0.319793	0.046907	0.945356	0.0793846	0.01	0.046414	0.0487601
State of Pará	Greece	-0.101627	1.73838	0.0467735	0.864194	0.394531	0.0521248	0.00766511	0.0672423	0.046773	0.0491511
State of Sergipe	State of Pernambuco	0.203871	5.69597	0.0471201	0.0377046	0.449743	0.532278	0.309015	0.01	0.04712	0.0495296
United Arab Emirates	Oman	-0.344481	0.3675	0.0471317	0.998024	0.111967	0.292184	0.132203	0.01	0.047132	0.0495562

### Sheet: Table 4
#	Region A	Region B	intercept	coef_isol	P-value (RStudio)	Shapiro	White	L.M. test	Reset	Coint	p-value (Python)	FDR B-H
1	Turkey	Sweden	-0.0963279	-1.52619	0.00190845	0.0951271	0.692661	0.429304	0.574345	0.01	0.001908	0.00191055
2	Qatar	Moldova	-0.240899	-0.515052	0.00208815	0.726224	0.733848	0.901182	0.487619	0.01	0.002088	0.00209135
3	Kuwait	Israel	-0.590721	0.369346	0.00385149	0.0853439	0.956805	0.943316	0.073928	0.0208008	0.003851	0.00386339
4	Saudi Arabia	Oman	-0.0952636	0.326971	0.00395749	0.0932814	0.214635	0.926091	0.181201	0.01	0.003957	0.0039708
5	Belarus	Australia	0.0230303	0.117489	0.00400177	0.185344	0.661459	0.153997	0.923407	0.01	0.004002	0.00401703
6	Turkey	Oman	-0.190425	0.372147	0.00463725	0.619668	0.353487	0.206438	0.224884	0.01	0.004637	0.00465692
7	Sweden	Australia	-1.03605	-2.43168	0.00484853	0.073152	0.852255	0.477273	0.197391	0.01	0.004849	0.00487114
8	Sweden	Macedonia	-0.32643	-2.26837	0.0048733	0.332302	0.892732	0.321526	0.173713	0.01	0.004873	0.00489656
	State of Pará	Kuwait	-0.228198	-2.31471	0.00523053	0.966007	0.373873	0.0907606	0.619122	0.0865561	0.005231	0.00526194
9	State of Roraima	State of Amapá	-0.627627	-4.02284	0.00539134	0.230166	0.0783497	0.136584	0.783676	0.01	0.005391	0.00542581
10	State of Minas Gerais	Kuwait	1.03672	0.451465	0.0058438	0.0801282	0.871411	0.285488	0.0844634	0.01	0.005844	0.0058849
11	Romania	Finland	0.664479	-0.68384	0.0059976	0.0897079	0.0620162	0.0739807	0.931442	0.01	0.005998	0.00604486
12	Tokyo - JP	Japan	0.0132573	0.221178	0.00739156	0.308595	0.757146	0.8521	0.678799	0.01	0.007392	0.00746181
13	Sweden	State of Roraima	-1.01562	-3.70182	0.00749212	0.254595	0.725655	0.871584	0.257058	0.01	0.007492	0.0075648
14	Serbia	Kuwait	0.187022	0.330077	0.00757044	0.740655	0.707938	0.784249	0.134065	0.01	0.00757	0.00764562
15	United Kingdom	State of Alagoas	-0.730314	4.02534	0.00843331	0.156577	0.801722	0.170631	0.132003	0.030602	0.008433	0.00852645
16	State of Roraima	Bahrain	-0.852126	-3.80036	0.00875283	0.059904	0.691012	0.496514	0.152893	0.01	0.008753	0.00885717
17	Slovenia	Luxembourg	0.147547	0.885841	0.00894373	0.383959	0.338441	0.257175	0.867231	0.0373733	0.008944	0.0090529
18	State of Mato Grosso	Belarus	1.62713	0.918231	0.0101189	0.28588	0.682919	0.466538	0.28956	0.0236508	0.010119	0.0102561
19	State of Pará	Serbia	-0.294715	2.09516	0.0105962	0.437808	0.348511	0.116549	0.0625305	0.0380261	0.010596	0.0107424
20	South Korea	Belarus	-0.117571	0.0931602	0.0108481	0.777734	0.674612	0.160445	0.432433	0.01	0.010848	0.0110009
21	Sweden	Costa Rica	-1.3937	-1.51438	0.0111668	0.233339	0.683694	0.972892	0.215024	0.01	0.011167	0.0113275
22	Lebanon	Belarus	-0.010387	0.104892	0.0113338	0.983932	0.20362	0.817471	0.930983	0.01	0.011334	0.0115031
23	Kuwait	Belarus	-0.0827138	0.200354	0.0114789	0.0820239	0.0560442	0.456907	0.397879	0.01	0.011479	0.0116534
24	State of Roraima	State of Pará	-0.295221	-3.51186	0.0130536	0.165886	0.318429	0.855226	0.839496	0.01	0.013054	0.0132632
25	State of Rio Grande do Sul	Belarus	1.36715	-0.276298	0.0133624	0.783424	0.168525	0.128498	0.874041	0.0286187	0.013362	0.0135798
26	United Kingdom	State of Amapá	-0.825987	4.56839	0.0134698	0.161998	0.663298	0.160263	0.677745	0.01	0.01347	0.0136933
27	State of Alagoas	Greece	0.466943	0.697615	0.0163131	0.16703	0.49223	0.0791787	0.16637	0.0208268	0.016313	0.0166195
28	State of Alagoas	Bosnia and Herzegovina	-0.301964	1.36443	0.0176759	0.525697	0.902228	0.318333	0.144967	0.01	0.017676	0.0180524
29	State of Roraima	State of Acre	-1.02243	-3.39226	0.0189915	0.844235	0.112726	0.0556315	0.944836	0.01	0.018991	0.0194378
30	State of Mato Grosso do Sul	Kuwait	1.60373	0.49829	0.0190532	0.172884	0.108553	0.771229	0.0955809	0.01	0.019053	0.0195066
31	Costa Rica	Austria	0.664829	-0.334265	0.0190918	0.835906	0.402347	0.126268	0.174469	0.0403883	0.019092	0.0195519
32	State of Alagoas	Croatia	0.44452	0.903734	0.0200875	0.167328	0.755927	0.261113	0.172722	0.0114845	0.020088	0.0205775
33	State of Sergipe	Hungary	0.889795	1.84137	0.020314	0.797777	0.988095	0.931471	0.670693	0.01	0.020314	0.0208148
34	State of Roraima	Chile	-1.40837	-2.31345	0.021589	0.168552	0.219953	0.0763998	0.412397	0.01	0.021589	0.0221394
35	United Kingdom	State of Sergipe	-0.853174	3.68937	0.0220938	0.350072	0.924914	0.191403	0.186409	0.0423847	0.022094	0.0226697
36	United Kingdom	State of Paraíba	-1.20936	3.57587	0.0234826	0.12769	0.919332	0.263819	0.209552	0.0225545	0.023483	0.0241213
37	Turkey	State of Tocantins	-1.33456	0.553571	0.0258253	0.201141	0.396278	0.834053	0.344943	0.01	0.025825	0.0265854
38	State of Tocantins	Serbia	1.19428	0.644267	0.0262933	0.410769	0.46662	0.482755	0.831324	0.010397	0.026293	0.0270821
39	State of Roraima	State of Pernambuco	-0.774314	-2.90277	0.0263293	0.0841204	0.307602	0.0689174	0.89122	0.01	0.026329	0.0271341
40	State of Rondônia	Oman	0.69732	1.55889	0.026468	0.101033	0.800701	0.0858534	0.178907	0.01	0.026468	0.0272924
41	State of Santa Catarina	State of Espírito Santo	-0.00541404	2.08876	0.0285719	0.779258	0.0524477	0.861791	0.614327	0.01	0.028572	0.0295107
	Switzerland	Serbia	-0.030432	-0.992257	0.0289508	0.384589	0.424472	0.0614961	0.816126	0.102686	0.028951	0.0299187
42	State of Pernambuco	Serbia	0.104746	1.46529	0.0293842	0.481503	0.776849	0.114313	0.58466	0.01	0.029384	0.030383
43	South Korea	Greece	-0.0539462	0.0672733	0.0309425	0.15691	0.950598	0.0626739	0.324074	0.01	0.030943	0.0320392
44	State of São Paulo	State of Paraná	0.329591	1.94592	0.0323812	0.832133	0.150623	0.620936	0.675762	0.01	0.032381	0.0335746
45	State of Mato Grosso	Qatar	2.04937	1.03393	0.0323878	0.135323	0.727991	0.764374	0.557383	0.01	0.032388	0.0335912
46	State of Mato Grosso	Hungary	1.92409	1.27624	0.0326216	0.255898	0.948819	0.264178	0.4171	0.01	0.032622	0.0338715
47	Sweden	Serbia	0.0375702	-1.38346	0.0329039	0.197317	0.921366	0.565444	0.598275	0.01	0.032904	0.0341832
48	Moldova	Luxembourg	0.503713	0.884332	0.0341666	0.545954	0.657572	0.861405	0.47995	0.01	0.034167	0.0355249
49	State of Pará	State of Mato Grosso	-1.30322	4.67328	0.0354767	0.673245	0.619669	0.506372	0.245223	0.0230124	0.035477	0.0368973
50	Romania	Berlin	0.598951	0.503665	0.0367541	0.771922	0.124009	0.202761	0.433096	0.01	0.036754	0.0382573
51	State of Pará	Bosnia and Herzegovina	-0.87572	2.63422	0.0369792	0.630653	0.64682	0.10019	0.103029	0.0490545	0.036979	0.0385022
52	State of Pernambuco	Romania	-0.307883	1.76617	0.0377602	0.978246	0.839269	0.167063	0.128704	0.01	0.03776	0.0393482
53	Luxembourg	Czech Republic	-0.127494	0.691505	0.0406805	0.954875	0.384331	0.499895	0.518348	0.0179161	0.040681	0.0424986
54	Spain	Luxembourg	-0.143247	-3.74043	0.0415003	0.773197	0.394172	0.841804	0.0614039	0.01	0.0415	0.0433663
55	State of Tocantins	Qatar	1.55371	0.468674	0.0424871	0.251332	0.569228	0.566508	0.307694	0.01	0.042487	0.0444101
56	Moldova	Berlin	0.46253	0.870771	0.0426959	0.228711	0.55408	0.204095	0.500215	0.01	0.042696	0.0446411
57	Israel	Austria	0.715473	-0.45218	0.0431889	0.46363	0.793269	0.423258	0.363129	0.0383181	0.043189	0.0451944
	Saudi Arabia	Austria	0.303518	-0.256535	0.0440154	0.212789	0.191538	0.149186	0.162645	0.0558447	0.044015	0.0460717
58	State of Paraíba	State of Ceará	0.934194	-5.81427	0.045029	0.109476	0.37465	0.547178	0.242279	0.01	0.045029	0.0471859
59	State of Tocantins	Romania	0.798905	0.682832	0.0450591	0.660395	0.541805	0.86073	0.28489	0.01	0.045059	0.0472305
60	Qatar	Belarus	-0.158881	0.214579	0.045447	0.295818	0.588369	0.0695791	0.92631	0.01	0.045447	0.0476506
61	Kuwait	Bosnia and Herzegovina	-0.666064	0.30509	0.0456876	0.764846	0.29451	0.447257	0.17599	0.0267288	0.045688	0.0479301
62	State of Mato Grosso	State of Alagoas	1.18787	3.71421	0.0462038	0.586724	0.386423	0.181973	0.578921	0.01	0.046204	0.0485123
63	United Arab Emirates	Oman	-0.344481	0.3675	0.0471317	0.998024	0.111967	0.292184	0.132203	0.01	0.047132	0.0495562

### Sheet: Pivot Data heatmap
Location_A	Argentina	Australia	Austria	Bahrain	Belarus	Belgium	Belo Horizonte	Berlin	Bosnia and Herzegovina	Bulgaria	Canada	Chile	Colombia	Costa Rica	Croatia	Czech Republic	Denmark	Federal District	Finland	Fortaleza	France	Germany	Greece	Hungary	Ireland	Israel	Italy	Japan	Kuwait	Lebanon	Libya	Luxembourg	Macedonia	Manaus	Moldova	Netherlands	New York	Norway	Oman	Peru	Poland	Porto Alegre	Portugal	Qatar	Rio de Janeiro city	Romania	Russia	Saudi Arabia	Serbia	Slovenia	South Korea	Spain	State of Acre	State of Alagoas	State of Amapá	State of Amazonas	State of Bahia	State of Ceará	State of Espírito Santo	State of Goiás	State of Maranhão	State of Mato Grosso	State of Mato Grosso do Sul	State of Minas Gerais	State of Paraná	State of Paraíba	State of Pará	State of Pernambuco	State of Piauí	State of Rio Grande do Norte	State of Rio Grande do Sul	State of Rio de Janeiro	State of Rondônia	State of Roraima	State of Santa Catarina	State of Sergipe	State of São Paulo	State of Tocantins	Sweden	Switzerland	São Paulo city	Tokyo - JP	Turkey	Ukraine	United Arab Emirates	United Kingdom	United States
Argentina		0.641292	0.055669	0.712108	0.108026	0.648768	0.926461	0.684282	0.559532	0.853362	0.576912	0.264727	0.811082	0.835163	0.881123	0.778323	0.240574	0.55646	0.284833	0.557924	0.939133	0.482199	0.281848	0.977188	0.992746	0.344244	0.259869	0.23742	0.018542	0.496753	0.251103	0.751065	0.521326	0.373194	0.925245	0.022784	0.704499	0.771461	0.25564	0.68745	0.901161	0.930403	0.399484	0.709243	0.601441	0.997951	0.608491	0.724947	0.846211	0.607737	0.67139	0.545229	0.603721	0.318438	0.137064	0.335801	0.868085	0.519528	0.407956	0.760163	0.483723	0.418759	0.140788	0.88605	0.659979	0.207297	0.221918	0.184936	0.265775	0.804913	0.768886	0.877804	0.734424	0.221942	0.235107	0.55095	0.631378	0.304194	0.229903	0.092578	0.838773	0.409418	0.457152	0.558204	0.606125	0.322849	0.286695
