## Supplemental Material for "Stay-at-home policy: is it a case of exception fallacy? An internet-based ecological study" (part 2 of 2)

### Sheet: Pivot Data heatmap (continued)
Location_A	Argentina	Australia	Austria	Bahrain	Belarus	Belgium	Belo Horizonte	Berlin	Bosnia and Herzegovina	Bulgaria	Canada	Chile	Colombia	Costa Rica	Croatia	Czech Republic	Denmark	Federal District	Finland	Fortaleza	France	Germany	Greece	Hungary	Ireland	Israel	Italy	Japan	Kuwait	Lebanon	Libya	Luxembourg	Macedonia	Manaus	Moldova	Netherlands	New York	Norway	Oman	Peru	Poland	Porto Alegre	Portugal	Qatar	Rio de Janeiro city	Romania	Russia	Saudi Arabia	Serbia	Slovenia	South Korea	Spain	State of Acre	State of Alagoas	State of Amapá	State of Amazonas	State of Bahia	State of Ceará	State of Espírito Santo	State of Goiás	State of Maranhão	State of Mato Grosso	State of Mato Grosso do Sul	State of Minas Gerais	State of Paraná	State of Paraíba	State of Pará	State of Pernambuco	State of Piauí	State of Rio Grande do Norte	State of Rio Grande do Sul	State of Rio de Janeiro	State of Rondônia	State of Roraima	State of Santa Catarina	State of Sergipe	State of São Paulo	State of Tocantins	Sweden	Switzerland	São Paulo city	Tokyo - JP	Turkey	Ukraine	United Arab Emirates	United Kingdom	United States
Australia	0.641292		0.2447	0.37463	0.004002	0.238671	0.819462	0.562456	0.224116	0.225244	0.96546	0.446223	0.634159	0.540135	0.602322	0.048063	0.090726	0.750947	0.142113	0.889146	0.354473	0.009504	0.709835	0.672555	0.955939	0.663013	0.272219	0.86127	0.002489	0.584226	0.018566	0.975897	0.872936	0.759864	0.953811	0.007605	0.221183	0.216011	0.346532	0.708102	0.87766	0.931921	0.233598	0.583429	0.687252	0.439777	0.568028	0.350096	0.854735	0.583476	0.289666	0.992099	0.465641	0.200616	0.256158	0.998408	0.225994	0.767799	0.36574	0.835787	0.243814	0.354268	0.403386	0.637065	0.618647	0.752809	0.079623	0.319654	0.324713	0.412044	0.978257	0.631212	0.659174	0.072149	0.997304	0.403567	0.853445	0.513779	0.004849	0.098534	0.849743	0.768214	0.734429	0.899295	0.624691	0.316615	0.369462
Austria	0.055669	0.2447		0.614255	0.713864	0.420342	0.563364	0.829847	0.658156	0.725711	0.738845	0.855366	0.049913	0.019092	0.093683	0.37002	0.316708	0.719228	0.815497	0.951355	0.518776	0.86981	0.14791	0.567828	0.796239	0.043189	0.75472	0.291934	0.516216	0.850523	0.925508	0.05423	0.370138	0.648391	0.722016	0.506664	0.183002	0.743615	0.664823	0.453988	0.691355	0.486542	0.264436	0.502782	0.527762	0.51034	0.636293	0.044015	0.055735	0.153497	0.368676	0.458124	0.497492	0.582885	0.508527	0.497389	0.995983	0.923295	0.814077	0.833677	0.772802	0.488115	0.893911	0.312363	0.422138	0.957848	0.437991	0.536501	0.84668	0.560037	0.415929	0.598499	0.98628	0.164761	0.818204	0.454725	0.649788	0.943878	0.545115	0.979931	0.764766	0.641597	0.088621	0.627274	0.142976	0.311075	0.779327
Bahrain	0.712108	0.37463	0.614255		0.740653	0.379491	0.789338	0.384761	0.677203	0.783422	0.848101	0.730576	0.737166	0.252493	0.788245	0.604412	0.503361	0.40378	0.518785	0.974653	0.579801	0.555432	0.666118	0.989845	0.829955	0.272854	0.038048	0.083224	0.124153	0.976006	0.282556	0.185885	0.36097	0.441945	0.493578	0.9061	0.152979	0.44417	0.493464	0.946147	0.673311	0.911894	0.774595	0.889357	0.981561	0.97856	0.672988	0.778747	0.733659	0.871459	0.806613	0.211572	0.952015	0.513006	0.986328	0.323601	0.791083	0.807612	0.769694	0.697663	0.306174	0.118182	0.953102	0.550477	0.768783	0.839258	0.828706	0.886749	0.632361	0.817934	0.423069	0.802977	0.412344	0.008753	0.546953	0.750152	0.236809	0.675748	0.12942	0.452636	0.438364	0.093385	0.145297	0.920829	0.995827	0.157782	0.672625
Belarus	0.108026	0.004002	0.713864	0.740653		0.703817	0.250783	0.857434	0.088834	0.121797	0.992	0.485309	0.501748	0.178812	0.373606	0.91395	0.56104	0.437381	0.609341	0.619807	0.831388	0.936915	0.008493	0.439291	0.372317	0.465725	0.016712	0.044634	0.011479	0.011334	0.03815	0.144581	0.080913	0.287403	0.494163	0.932712	0.59854	0.350911	0.797592	0.129716	0.420448	0.990056	0.678498	0.045447	0.276789	0.536317	0.800576	0.795812	0.616173	0.158382	0.010848	0.410739	0.723964	0.435386	0.86041	0.435492	0.569189	0.677334	0.739803	0.011194	0.50623	0.010119	0.53102	0.882948	0.01362	0.514996	0.897606	0.651127	0.124578	0.831403	0.013362	0.307114	0.394308	0.064223	0.018764	0.081538	0.683401	0.438155	0.477667	0.294474	0.394477	0.433946	0.161248	0.26621	0.866793	0.594654	0.61361
Belgium	0.648768	0.238671	0.420342	0.379491	0.703817		0.912381	0.583342	0.614456	0.32565	0.525712	0.81407	0.13147	0.189776	0.519023	0.201813	0.285653	0.447013	0.747606	0.883609	0.434288	0.669304	0.886097	0.911149	0.129544	0.114374	0.902367	0.373732	0.472084	0.323743	0.681581	0.539219	0.544169	0.998874	0.486336	0.160712	0.437613	0.571017	0.971621	0.3163	0.810552	0.778686	0.268971	0.799007	0.739087	0.93673	0.343721	0.641978	0.3013	0.71115	0.244749	0.205927	0.255025	0.363366	0.10743	0.80883	0.548637	0.772597	0.629304	0.517109	0.442104	0.372538	0.465354	0.777193	0.904967	0.482453	0.192092	0.577615	0.525544	0.534552	0.91591	0.718723	0.529423	0.763734	0.462547	0.251138	0.964956	0.187985	0.469787	0.663036	0.940943	0.937217	0.485097	0.711238	0.267492	0.387319	0.397027
Belo Horizonte	0.926461	0.819462	0.563364	0.789338	0.250783	0.912381		0.841424	0.796771	0.814432	0.60074	0.742717	0.783717	0.986939	0.610891	0.828763	0.457936	0.711719	0.175654	0.301467	0.92362	0.64617	0.865672	0.745928	0.746587	0.897584	0.890418	0.203512	0.224902	0.64411	0.79892	0.700353	0.988133	0.211894	0.900077	0.180054	0.517773	0.726893	0.167978	0.822906	0.650986	0.359919	0.739267	0.389765	0.262047	0.715516	0.86412	0.768415	0.982421	0.89785	0.833343	0.818519	0.984978	0.586228	0.214831	0.171066	0.881005	0.279268	0.232117	0.826791	0.732278	0.498475	0.225864	0.639025	0.035964	0.953985	0.209975	0.403737	0.905192	0.878384	0.835394	0.279787	0.507184	0.153558	0.026042	0.831875	0.01636	0.44424	0.178761	0.273209	0.111702	0.259963	0.785837	0.771726	0.374882	0.287012	0.470418
Berlin	0.684282	0.562456	0.829847	0.384761	0.857434	0.583342	0.841424		0.761183	0.462803	0.061393	0.421515	0.983952	0.780188	0.494128	0.30239	0.819175	0.766079	0.533042	0.820575	0.597667	0.143549	0.245951	0.899214	0.838241	0.298024	0.518316	0.156797	0.094552	0.599612	0.124304	0.215536	0.730146	0.687987	0.042696	0.089141	0.060568	0.942506	0.610921	0.886981	0.165457	0.971469	0.705975	0.666949	0.748722	0.036754	0.755037	0.414441	0.947737	0.147055	0.302441	0.712595	0.319152	0.157693	0.189596	0.59583	0.139164	0.942145	0.379901	0.873239	0.244813	0.184594	0.144375	0.612376	0.551854	0.360443	0.112331	0.236207	0.164265	0.345113	0.904421	0.629156	0.65073	0.09459	0.248781	0.096393	0.324193	0.15731	0.348493	0.583496	0.401007	0.822303	0.083459	0.058216	0.888722	0.045936	0.436736
Bosnia and Herzegovina	0.559532	0.224116	0.658156	0.677203	0.088834	0.614456	0.796771	0.761183		0.519722	0.778957	0.323582	0.268017	0.196868	0.956148	0.839999	0.763463	0.845254	0.516444	0.422498	0.462316	0.81171	0.62398	0.100569	0.708142	0.389287	0.984953	0.517242	0.045688	0.394118	0.985439	0.118969	0.808214	0.413919	0.484585	0.180336	0.101923	0.85512	0.324783	0.59866	0.6674	0.584333	0.923928	0.814837	0.407503	0.610466	0.507032	0.610222	0.175159	0.840038	0.980075	0.934453	0.413958	0.017318	0.182363	0.319883	0.45207	0.233213	0.205062	0.993996	0.413477	0.262361	0.329084	0.610795	0.771491	0.373767	0.036979	0.129611	0.123651	0.335853	0.621935	0.505447	0.722476	0.19848	0.936211	0.270318	0.815422	0.245605	0.389354	0.722518	0.516566	0.758303	0.757786	0.691479	0.412429	0.037122	0.716452
Bulgaria	0.853362	0.225244	0.725711	0.783422	0.121797	0.32565	0.814432	0.462803	0.519722		0.817457	0.704832	0.79832	0.608965	0.819618	0.698713	0.991075	0.37997	0.097786	0.319018	0.215823	0.706438	0.275343	0.670558	0.665848	0.371476	0.708458	0.055611	0.008981	0.714118	0.737607	0.107472	0.578202	0.901159	0.839681	0.300582	0.032432	0.633924	0.284104	0.885151	0.920724	0.759357	0.924181	0.700309	0.262296	0.298285	0.150103	0.934082	0.62412	0.397282	0.368423	0.172845	0.998989	0.061982	0.28593	0.761775	0.981588	0.193794	0.254157	0.898366	0.647981	0.237143	0.825608	0.913377	0.741356	0.817024	0.200486	0.236251	0.54644	0.777946	0.821691	0.420094	0.300181	0.149699	0.516517	0.491148	0.595883	0.36708	0.143666	0.953924	0.674503	0.147649	0.367593	0.35883	0.754229	0.146784	0.529796
Canada	0.576912	0.96546	0.738845	0.848101	0.992	0.525712	0.60074	0.061393	0.778957	0.817457		0.295823	0.981436	0.642295	0.247628	0.868616	0.865649	0.697763	0.135015	0.849789	0.576574	0.656921	0.944309	0.44156	0.895184	0.379998	0.772017	0.203504	0.221981	0.432687	0.657016	0.591066	0.310145	0.984237	0.963856	0.016273	0.493912	0.668638	0.977427	0.776169	0.258336	0.397861	0.754936	0.757994	0.847654	0.171864	0.808193	0.386399	0.65238	0.554221	0.799306	0.811888	0.426748	0.144979	0.38943	0.903514	0.220283	0.964581	0.242644	0.567403	0.580722	0.075081	0.192326	0.467441	0.298689	0.558511	0.267713	0.438225	0.207152	0.303172	0.362596	0.804489	0.45605	0.065325	0.113387	0.150002	0.377386	0.170532	0.011682	0.30155	0.315548	0.165263	0.818813	0.449944	0.536626	0.720638	0.258628
Chile	0.264727	0.446223	0.855366	0.730576	0.485309	0.81407	0.742717	0.421515	0.323582	0.704832	0.295823		0.766736	0.140529	0.693877	0.48837	0.67932	0.686256	0.766623	0.600274	0.493735	0.547987	0.435996	0.430642	0.448946	0.373141	0.726705	0.811057	0.597292	0.315707	0.72683	0.33945	0.287005	0.471714	0.35623	0.878971	0.634293	0.435192	0.030659	0.708552	0.60037	0.381821	0.845643	0.396695	0.997575	0.483605	0.697845	0.839592	0.873221	0.526794	0.906238	0.862301	0.901825	0.922006	0.412934	0.274259	0.544372	0.620002	0.995577	0.514426	0.718519	0.845179	0.548684	0.696303	0.551673	0.569049	0.595005	0.567674	0.764249	0.786049	0.447332	0.586591	0.386933	0.021589	0.46131	0.842146	0.684308	0.32662	0.967208	0.732374	0.728663	0.653435	0.131016	0.189871	0.296577	0.18348	0.34365
Colombia	0.811082	0.634159	0.049913	0.737166	0.501748	0.13147	0.783717	0.983952	0.268017	0.79832	0.981436	0.766736		0.42961	0.545081	0.453111	0.073719	0.789729	0.139149	0.56585	0.284403	0.180915	0.585598	0.908611	0.995798	0.690617	0.163249	0.556432	0.059513	0.470109	0.705416	0.289302	0.366908	0.684014	0.772298	0.00672	0.203741	0.241535	0.393501	0.589916	0.856576	0.5399	0.320247	0.716945	0.685244	0.679037	0.720989	0.937957	0.733144	0.220846	0.483962	0.281077	0.497619	0.261822	0.868762	0.638018	0.581745	0.481824	0.39921	0.537951	0.777563	0.08294	0.800005	0.548066	0.982692	0.717952	0.491746	0.441277	0.361939	0.352533	0.295055	0.940787	0.892276	0.160024	0.445513	0.923574	0.952284	0.705162	0.069169	0.004979	0.834069	0.785412	0.858757	0.459782	0.878721	0.583053	0.993693
Costa Rica	0.835163	0.540135	0.019092	0.252493	0.178812	0.189776	0.986939	0.780188	0.196868	0.608965	0.642295	0.140529	0.42961		0.717777	0.19162	0.0541	0.626413	0.271038	0.508	0.151429	0.138623	0.613865	0.863165	0.939352	0.744071	0.534811	0.504188	0.046414	0.168816	0.270764	0.447775	0.723895	0.54931	0.549972	0.117926	0.225676	0.074893	0.636039	0.994698	0.821265	0.50567	0.595084	0.30676	0.253298	0.555597	0.522658	0.920106	0.811933	0.079719	0.710242	0.786824	0.34163	0.339017	0.169732	0.364167	0.850045	0.369364	0.607355	0.741335	0.866707	0.671822	0.752194	0.858644	0.230519	0.164407	0.221692	0.390106	0.673374	0.468585	0.542725	0.142631	0.354505	0.235454	0.198373	0.413251	0.754801	0.137078	0.011167	0.089032	0.979605	0.774949	0.881805	0.802088	0.587194	0.268865	0.92584
Croatia	0.881123	0.602322	0.093683	0.788245	0.373606	0.519023	0.610891	0.494128	0.956148	0.819618	0.247628	0.693877	0.545081	0.717777		0.822983	0.295674	0.634683	0.427878	0.373732	0.917612	0.172595	0.637037	0.895787	0.71146	0.605873	0.455812	0.547141	0.044666	0.992223	0.093184	0.571341	0.974834	0.359472	0.816897	0.017288	0.81115	0.687434	0.955809	0.807425	0.76764	0.561135	0.322193	0.639145	0.085189	0.985941	0.669615	0.225662	0.811843	0.167365	0.500685	0.865076	0.383756	0.020544	0.774624	0.357109	0.239239	0.263777	0.049695	0.781229	0.449112	0.056868	0.528221	0.496531	0.739683	0.656373	0.147042	0.312182	0.141349	0.183051	0.429605	0.140843	0.327205	0.159309	0.384503	0.34984	0.286421	0.126458	0.233655	0.103634	0.25172	0.766647	0.639503	0.497834	0.622337	0.31211	0.690095
Czech Republic	0.778323	0.048063	0.37002	0.604412	0.91395	0.201813	0.828763	0.30239	0.839999	0.698713	0.868616	0.48837	0.453111	0.19162	0.822983		0.869454	0.408532	0.415966	0.975179	0.369134	0.581791	0.319538	0.523795	0.795017	0.416713	0.496451	0.815823	0.03296	0.808217	0.554685	0.040681	0.616865	0.758781	0.671034	0.504778	0.027127	0.682821	0.914709	0.941719	0.633855	0.715799	0.896671	0.703732	0.836176	0.813302	0.090847	0.21535	0.746271	0.021789	0.891316	0.290127	0.478671	0.337763	0.324718	0.739486	0.833219	0.985645	0.403332	0.555508	0.436535	0.322549	0.496039	0.427608	0.994968	0.300244	0.203846	0.385972	0.212495	0.343734	0.483722	0.950504	0.659382	0.226045	0.401294	0.325986	0.776203	0.801955	0.326074	0.23404	0.460701	0.495162	0.523317	0.193005	0.108763	0.1124	0.683653
Denmark	0.240574	0.090726	0.316708	0.503361	0.56104	0.285653	0.457936	0.819175	0.763463	0.991075	0.865649	0.67932	0.073719	0.0541	0.295674	0.869454		0.903249	0.95493	0.442789	0.770775	0.986015	0.842613	0.832381	0.898144	0.164327	0.060986	0.605224	0.057518	0.546403	0.974002	0.269031	0.188181	0.764954	0.458328	0.253208	0.124221	0.80721	0.740059	0.837669	0.841937	0.330571	0.841256	0.506632	0.669043	0.855958	0.127017	0.787002	0.143181	0.554872	0.24232	0.490961	0.676226	0.852868	0.318556	0.671203	0.592963	0.435279	0.798936	0.451476	0.510121	0.580595	0.945642	0.515046	0.54432	0.927828	0.287715	0.548053	0.622127	0.792744	0.236975	0.753996	0.699552	0.079555	0.920288	0.35503	0.947923	0.940024	0.759589	0.065672	0.46996	0.938233	0.911132	0.821194	0.232128	0.209788	0.739968
Federal District	0.55646	0.750947	0.719228	0.40378	0.437381	0.447013	0.711719	0.766079	0.845254	0.37997	0.697763	0.686256	0.789729	0.626413	0.634683	0.408532	0.903249		0.611897	0.759836	0.349974	0.96412	0.689058	0.817148	0.786524	0.645451	0.72202	0.906285	0.653159	0.982335	0.959005	0.312313	0.739476	0.421063	0.510286	0.459556	0.193515	0.750028	0.924196	0.865426	0.528211	0.352478	0.830165	0.738736	0.309246	0.952208	0.851935	0.17488	0.932536	0.911928	0.588366	0.90774	0.685423	0.993158	0.499311	0.31043	0.559165	0.930648	0.718852	0.238821	0.955125	0.786563	0.472586	0.531313	0.028147	0.810169	0.437456	0.831336	0.911459	0.76603	0.255218	0.370265	0.823738	0.083689	0.303669	0.973065	0.606155	0.964947	0.321901	0.845858	0.723818	0.814954	0.660104	0.62466	0.728715	0.116885	0.429439
Finland	0.284833	0.142113	0.815497	0.518785	0.609341	0.747606	0.175654	0.533042	0.516444	0.097786	0.135015	0.766623	0.139149	0.271038	0.427878	0.415966	0.95493	0.611897		0.484844	0.991002	0.836661	0.040483	0.632778	0.544919	0.538836	0.175983	0.279276	0.256699	0.22312	0.777536	0.114641	0.068574	0.894096	0.207322	0.318401	0.285687	0.301987	0.751456	0.542805	0.768007	0.270434	0.43222	0.747473	0.825408	0.005998	0.195075	0.186499	0.088902	0.58495	0.574059	0.647323	0.40745	0.810787	0.334799	0.941346	0.573112	0.461734	0.677412	0.268051	0.915818	0.843843	0.505266	0.181833	0.281707	0.84432	0.384889	0.666836	0.952807	0.872797	0.375778	0.652239	0.489448	0.017555	0.878622	0.880075	0.729186	0.442311	0.39481	0.543949	0.698145	0.375492	0.189046	0.01667	0.177327	0.333226	0.239117
Fortaleza	0.557924	0.889146	0.951355	0.974653	0.619807	0.883609	0.301467	0.820575	0.422498	0.319018	0.849789	0.600274	0.56585	0.508	0.373732	0.975179	0.442789	0.759836	0.484844		0.797329	0.47212	0.295095	0.68862	0.810402	0.310025	0.937668	0.700108	0.845927	0.743685	0.948131	0.885838	0.933132	0.790172	0.318737	0.454925	0.253767	0.716926	0.702034	0.698268	0.758702	0.297157	0.750888	0.482397	0.670833	0.398514	0.998466	0.126667	0.216833	0.547488	0.959278	0.830845	0.778404	0.804581	0.581001	0.797947	0.721433	0.991332	0.203609	0.30451	0.770025	0.151865	0.354981	0.315486	0.427691	0.272821	0.370084	0.43827	0.759722	0.923866	0.433197	0.644083	0.608761	0.248681	0.563465	0.659928	0.233901	0.990494	0.309332	0.442935	0.9765	0.651933	0.106231	0.493173	0.549188	0.72091	0.611113
France	0.939133	0.354473	0.518776	0.579801	0.831388	0.434288	0.92362	0.597667	0.462316	0.215823	0.576574	0.493735	0.284403	0.151429	0.917612	0.369134	0.770775	0.349974	0.991002	0.797329		0.876667	0.779502	0.900804	0.243612	0.23686	0.520615	0.434781	0.486581	0.528904	0.537759	0.619379	0.98617	0.766991	0.31059	0.749811	0.764287	0.869805	0.916104	0.511557	0.914593	0.854886	0.292	0.751183	0.394844	0.76748	0.372861	0.833527	0.605463	0.739172	0.378417	0.132147	0.327782	0.292825	0.092816	0.844121	0.479305	0.542007	0.528775	0.387214	0.43178	0.299365	0.460795	0.685395	0.745692	0.524617	0.097208	0.284468	0.445357	0.588828	0.743768	0.331871	0.383779	0.673879	0.378218	0.190621	0.819303	0.165048	0.735166	0.984536	0.890446	0.906317	0.666619	0.623612	0.373019	0.417186	0.635281
Germany	0.482199	0.009504	0.86981	0.555432	0.936915	0.669304	0.64617	0.143549	0.81171	0.706438	0.656921	0.547987	0.180915	0.138623	0.172595	0.581791	0.986015	0.96412	0.836661	0.47212	0.876667		0.683574	0.85571	0.386832	0.206128	0.206449	0.962007	0.089112	0.616091	0.644624	0.08795	0.141901	0.570527	0.910472	0.515125	0.23513	0.325076	0.895621	0.678563	0.318076	0.675113	0.452417	0.892366	0.808235	0.313385	0.106471	0.076945	0.103746	0.903566	0.465557	0.894671	0.35005	0.34799	0.111589	0.352393	0.297564	0.433543	0.850832	0.709759	0.632375	0.384441	0.306317	0.802633	0.749264	0.726279	0.073939	0.399573	0.371995	0.387603	0.994883	0.626832	0.846943	0.061758	0.524501	0.130711	0.823471	0.531938	0.958392	0.21322	0.693845	0.317251	0.297893	0.612501	0.048628	0.116219	0.495915
Greece	0.281848	0.709835	0.14791	0.666118	0.008493	0.886097	0.865672	0.245951	0.62398	0.275343	0.944309	0.435996	0.585598	0.613865	0.637037	0.319538	0.842613	0.689058	0.040483	0.295095	0.779502	0.683574		0.97652	0.458622	0.075525	0.696423	0.129688	0.002678	0.112356	0.102044	0.274339	0.727993	0.320603	0.679523	0.063193	0.318094	0.405949	0.081755	0.613331	0.050715	0.773889	0.376413	0.437019	0.167593	0.799286	0.947232	0.719549	0.233628	0.763049	0.030943	0.577982	0.435759	0.017332	0.126576	0.201884	0.535624	0.171796	0.122	0.921176	0.2535	0.293548	0.472257	0.821405	0.770239	0.267193	0.046773	0.144949	0.214504	0.478006	0.86735	0.249579	0.422414	0.29381	0.827789	0.215065	0.533061	0.194191	0.037315	0.189553	0.626428	0.221548	0.749122	0.224823	0.662099	0.738505	0.746154
Hungary	0.977188	0.672555	0.567828	0.989845	0.439291	0.911149	0.745928	0.899214	0.100569	0.670558	0.44156	0.430642	0.908611	0.863165	0.895787	0.523795	0.832381	0.817148	0.632778	0.68862	0.900804	0.85571	0.97652		0.555539	0.477686	0.64017	0.371117	0.024994	0.269838	0.304133	0.057038	0.075833	0.332087	0.252426	0.13614	0.185263	0.607238	0.543077	0.975997	0.758579	0.499498	0.801234	0.472153	0.562633	0.678405	0.702043	0.117356	0.798886	0.380651	0.879321	0.795828	0.718346	0.150812	0.31258	0.292031	0.363635	0.909228	0.722327	0.285273	0.181696	0.032622	0.657019	0.864023	0.286747	0.36174	0.309659	0.128974	0.062014	0.535088	0.756202	0.467351	0.905914	0.132563	0.116343	0.020314	0.489935	0.487167	0.180498	0.761716	0.196659	0.116128	0.842717	0.528849	0.318838	0.217955	0.580385
Ireland	0.992746	0.955939	0.796239	0.829955	0.372317	0.129544	0.746587	0.838241	0.708142	0.665848	0.895184	0.448946	0.995798	0.939352	0.71146	0.795017	0.898144	0.786524	0.544919	0.810402	0.243612	0.386832	0.458622	0.555539		0.05503	0.376389	0.881554	0.744545	0.871992	0.832559	0.682584	0.746619	0.812553	0.895446	0.095732	0.744212	0.929612	0.979175	0.847248	0.546293	0.817247	0.149752	0.793038	0.863894	0.955181	0.659624	0.572311	0.181941	0.079376	0.617199	0.475479	0.580135	0.665821	0.570571	0.929018	0.666115	0.901564	0.645191	0.767987	0.348644	0.311716	0.551942	0.786607	0.642421	0.570724	0.582041	0.750382	0.506877	0.686695	0.820315	0.90646	0.582914	0.310386	0.486037	0.236419	0.709651	0.386568	0.157207	0.347141	0.589519	0.634489	0.417277	0.705148	0.623496	0.985628	0.96812
Israel	0.344244	0.663013	0.043189	0.272854	0.465725	0.114374	0.897584	0.298024	0.389287	0.371476	0.379998	0.373141	0.690617	0.744071	0.605873	0.416713	0.164327	0.645451	0.538836	0.310025	0.23686	0.206128	0.075525	0.477686	0.05503		0.982093	0.102689	0.003851	0.265352	0.005112	0.486397	0.318505	0.231547	0.497575	0.02258	0.382757	0.94637	0.048303	0.860387	0.352579	0.929368	0.57158	0.342716	0.178299	0.544035	0.991149	0.683269	0.764954	0.339845	0.456149	0.774584	0.632422	0.038121	0.101665	0.173357	0.164823	0.179249	0.219965	0.951112	0.353117	0.739742	0.550685	0.432638	0.870652	0.295366	0.062045	0.153045	0.242012	0.80842	0.924662	0.308497	0.481429	0.250432	0.686596	0.399875	0.315604	0.11821	0.154011	0.512196	0.321861	0.326677	0.310422	0.173914	0.570494	0.686165	0.132384
Italy	0.259869	0.272219	0.75472	0.038048	0.016712	0.902367	0.890418	0.518316	0.984953	0.708458	0.772017	0.726705	0.163249	0.534811	0.455812	0.496451	0.060986	0.72202	0.175983	0.937668	0.520615	0.206449	0.696423	0.64017	0.376389	0.982093		0.00267	0.068398	0.255229	0.811468	0.243727	0.988407	0.108945	0.632405	0.41197	0.541385	0.157951	0.293055	0.647594	0.329974	0.565033	0.393224	0.163908	0.462269	0.988999	0.145276	0.444593	0.654455	0.859443	0.001144	0.939495	0.28963	0.280699	0.175026	0.100904	0.404365	0.583941	0.498732	0.918259	0.179366	0.205814	0.589941	0.737082	0.905562	0.450409	0.077058	0.227192	0.508062	0.379748	0.723648	0.516202	0.430229	0.87163	0.720483	0.197151	0.928282	0.344531	0.257901	0.531024	0.966055	0.00361	0.65371	0.346597	0.454602	0.781501	0.607472
Japan	0.23742	0.86127	0.291934	0.083224	0.044634	0.373732	0.203512	0.156797	0.517242	0.055611	0.203504	0.811057	0.556432	0.504188	0.547141	0.815823	0.605224	0.906285	0.279276	0.700108	0.434781	0.962007	0.129688	0.371117	0.881554	0.102689	0.00267		0.007005	0.583597	0.021354	0.151236	0.666971	0.045905	0.813175	0.586602	0.21042	0.695006	0.253954	0.1244	0.391545	0.833737	0.930616	0.839032	0.971376	0.939846	0.788474	0.163738	0.737935	0.610796	0.108744	0.106888	0.40011	0.869576	0.526434	0.069653	0.737425	0.908956	0.683124	0.406483	0.848038	0.830935	0.390901	0.92626	0.112596	0.962062	0.201866	0.619878	0.70485	0.38773	0.282616	0.903688	0.329294	0.154658	0.397464	0.559182	0.455383	0.962714	0.121396	0.172048	0.768206	0.007392	0.34321	0.880504	0.118457	0.634861	0.842507
Kuwait	0.018542	0.002489	0.516216	0.124153	0.011479	0.472084	0.224902	0.094552	0.045688	0.008981	0.221981	0.597292	0.059513	0.046414	0.044666	0.03296	0.057518	0.653159	0.256699	0.845927	0.486581	0.089112	0.002678	0.024994	0.744545	0.003851	0.068398	0.007005		0.0311	0.006042	0.060664	0.714217	0.456069	0.907805	0.495094	0.278872	0.118806	0.005381	0.864905	0.01741	0.075762	0.201119	0.432945	0.21053	0.024608	0.170408	0.32521	0.00757	0.166819	0.014399	0.133085	0.841337	0.276942	0.838951	0.484611	0.048073	0.692002	0.598151	0.13028	0.713775	0.040223	0.019053	0.005844	0.049102	0.061093	0.005231	0.504782	0.121713	0.859406	0.103627	0.145813	0.480861	0.02523	0.124745	0.359731	0.60057	0.345974	0.167891	0.191212	0.468067	0.044401	0.0013	0.008461	0.026407	0.34262	0.48829
Lebanon	0.496753	0.584226	0.850523	0.976006	0.011334	0.323743	0.64411	0.599612	0.394118	0.714118	0.432687	0.315707	0.470109	0.168816	0.992223	0.808217	0.546403	0.982335	0.22312	0.743685	0.528904	0.616091	0.112356	0.269838	0.871992	0.265352	0.255229	0.583597	0.0311		0.249343	0.10328	0.699491	0.501214	0.548052	0.974977	0.025236	0.280674	0.242678	0.968141	0.977506	0.600191	0.360676	0.162085	0.520728	0.96682	0.434127	0.911714	0.220706	0.272164	0.645806	0.153391	0.842627	0.168417	0.181143	0.489359	0.294348	0.585272	0.344008	0.875018	0.334765	0.217787	0.883263	0.90464	0.811443	0.342608	0.402928	0.409964	0.211259	0.852105	0.519722	0.634307	0.429206	0.042723	0.936823	0.127846	0.344544	0.733186	0.113362	0.457426	0.275351	0.668055	0.173269	0.422533	0.298304	0.142037	0.583444
Libya	0.251103	0.018566	0.925508	0.282556	0.03815	0.681581	0.79892	0.124304	0.985439	0.737607	0.657016	0.72683	0.705416	0.270764	0.093184	0.554685	0.974002	0.959005	0.777536	0.948131	0.537759	0.644624	0.102044	0.304133	0.832559	0.005112	0.811468	0.021354	0.006042	0.249343		0.237341	0.905911	0.760261	0.614911	0.134048	0.451335	0.386882	0.873153	0.65217	0.06166	0.95549	0.678284	0.92157	0.755524	0.839038	0.715595	0.440664	0.683705	0.278547	0.410104	0.856941	0.417493	0.366004	0.604868	0.872033	0.2268	0.976796	0.332014	0.472946	0.546028	0.053722	0.054664	0.729681	0.555837	0.289711	0.681947	0.778486	0.109141	0.078297	0.658616	0.805603	0.765576	0.230653	0.419423	0.844287	0.549899	0.215462	0.370848	0.76772	0.611163	0.061968	0.02879	0.004015	0.452662	0.12782	0.52309
Luxembourg	0.751065	0.975897	0.05423	0.185885	0.144581	0.539219	0.700353	0.215536	0.118969	0.107472	0.591066	0.33945	0.289302	0.447775	0.571341	0.040681	0.269031	0.312313	0.114641	0.885838	0.619379	0.08795	0.274339	0.057038	0.682584	0.486397	0.243727	0.151236	0.060664	0.10328	0.237341		0.698924	0.517025	0.034167	0.316405	0.887086	0.141159	0.500651	0.461303	0.143324	0.650903	0.816513	0.258608	0.587321	0.306528	0.644771	0.722857	0.73003	0.008944	0.109032	0.0415	0.264433	0.119161	0.259655	0.485315	0.143592	0.820347	0.300199	0.362772	0.136214	0.167232	0.164468	0.483363	0.537604	0.273895	0.090291	0.312319	0.088848	0.22032	0.550422	0.368117	0.555991	0.612871	0.312219	0.071212	0.403744	0.131053	0.49379	0.640761	0.311908	0.316549	0.775582	0.196445	0.880224	0.257824	0.572608
Macedonia	0.521326	0.872936	0.370138	0.36097	0.080913	0.544169	0.988133	0.730146	0.808214	0.578202	0.310145	0.287005	0.366908	0.723895	0.974834	0.616865	0.188181	0.739476	0.068574	0.933132	0.98617	0.141901	0.727993	0.075833	0.746619	0.318505	0.988407	0.666971	0.714217	0.699491	0.905911	0.698924		0.208329	0.578893	0.059605	0.447229	0.241686	0.668425	0.845254	0.882274	0.958054	0.491067	0.867637	0.50848	0.226245	0.812026	0.702412	0.208835	0.275723	0.843225	0.410832	0.831694	0.716126	0.50709	0.108977	0.871219	0.742716	0.483966	0.958366	0.175318	0.210599	0.843163	0.594199	0.977101	0.925896	0.400349	0.421019	0.524945	0.678898	0.964636	0.68547	0.386776	0.22943	0.62552	0.143127	0.897573	0.24528	0.004873	0.198572	0.783865	0.742631	0.956935	0.618671	0.809608	0.990998	0.429633
Manaus	0.373194	0.759864	0.648391	0.441945	0.287403	0.998874	0.211894	0.687987	0.413919	0.901159	0.984237	0.471714	0.684014	0.54931	0.359472	0.758781	0.764954	0.421063	0.894096	0.790172	0.766991	0.570527	0.320603	0.332087	0.812553	0.231547	0.108945	0.045905	0.456069	0.501214	0.760261	0.517025	0.208329		0.833447	0.523199	0.732143	0.714167	0.979377	0.81849	0.721443	0.277468	0.762958	0.673651	0.764768	0.795178	0.948497	0.34286	0.044162	0.124999	0.934263	0.690356	0.779383	0.496892	0.525567	0.100052	0.267191	0.761912	0.297524	0.353456	0.334433	0.077068	0.125706	0.212518	0.218683	0.841689	0.517832	0.495736	0.57984	0.727212	0.466483	0.842487	0.61823	0.070781	0.213668	0.330085	0.743784	0.777632	0.159844	0.927312	0.820388	0.031091	0.485465	0.803555	0.440774	0.893839	0.954814
Moldova	0.925245	0.953811	0.722016	0.493578	0.494163	0.486336	0.900077	0.042696	0.484585	0.839681	0.963856	0.35623	0.772298	0.549972	0.816897	0.671034	0.458328	0.510286	0.207322	0.318737	0.31059	0.910472	0.679523	0.252426	0.895446	0.497575	0.632405	0.813175	0.907805	0.548052	0.614911	0.034167	0.578893	0.833447		0.104571	0.055978	0.817897	0.943233	0.755301	0.534666	0.894241	0.444304	0.002088	0.463537	0.372139	0.905107	0.0003	0.419532	0.794869	0.906318	0.245562	0.996912	0.206376	0.0837	0.668568	0.828746	0.206729	0.40706	0.954702	0.323748	0.396675	0.520097	0.961223	0.936631	0.369363	0.150982	0.11664	0.352763	0.992764	0.992273	0.709962	0.528642	0.124433	0.750067	0.444027	0.915914	0.149084	0.018749	0.828293	0.699749	0.859242	0.952157	0.230609	0.192702	0.282265	0.308249
Netherlands	0.022784	0.007605	0.506664	0.9061	0.932712	0.160712	0.180054	0.089141	0.180336	0.300582	0.016273	0.878971	0.00672	0.117926	0.017288	0.504778	0.253208	0.459556	0.318401	0.454925	0.749811	0.515125	0.063193	0.13614	0.095732	0.02258	0.41197	0.586602	0.495094	0.974977	0.134048	0.316405	0.059605	0.523199	0.104571		0.027391	0.567622	0.37371	0.421563	0.079791	0.140488	0.018707	0.445628	0.681861	0.016524	0.014508	0.143094	0.007579	0.37406	0.266283	0.839591	0.502893	0.895073	0.217418	0.748679	0.602393	0.467764	0.63399	0.49522	0.984778	0.726345	0.764701	0.331945	0.244383	0.840346	0.311757	0.987152	0.737063	0.984896	0.284617	0.615647	0.798262	0.120668	0.698112	0.742331	0.267362	0.759908	0.802299	0.673315	0.430529	0.813239	0.055821	0.140293	0.025079	0.887014	0.032493
New York	0.704499	0.221183	0.183002	0.152979	0.59854	0.437613	0.517773	0.060568	0.101923	0.032432	0.493912	0.634293	0.203741	0.225676	0.81115	0.027127	0.124221	0.193515	0.285687	0.253767	0.764287	0.23513	0.318094	0.185263	0.744212	0.382757	0.541385	0.21042	0.278872	0.025236	0.451335	0.887086	0.447229	0.732143	0.055978	0.027391		0.249491	0.642595	0.885249	0.534937	0.671163	0.914715	0.401621	0.311204	0.277563	0.263546	0.995133	0.584878	0.381219	0.09286	0.893902	0.017577	0.059695	0.006167	0.648955	0.127645	0.109827	0.20799	0.148029	0.102662	0.100656	0.105924	0.296828	0.408916	0.103299	0.04059	0.275716	0.196819	0.199901	0.46803	0.281412	0.05269	0.396211	0.114069	0.035743	0.549433	0.009516	0.298177	0.235276	0.645036	0.651986	0.627392	0.053958	0.242904	0.239827	0.384252
Norway	0.771461	0.216011	0.743615	0.44417	0.350911	0.571017	0.726893	0.942506	0.85512	0.633924	0.668638	0.435192	0.241535	0.074893	0.687434	0.682821	0.80721	0.750028	0.301987	0.716926	0.869805	0.325076	0.405949	0.607238	0.929612	0.94637	0.157951	0.695006	0.118806	0.280674	0.386882	0.141159	0.241686	0.714167	0.817897	0.567622	0.249491		0.98594	0.981907	0.708084	0.459353	0.909398	0.480998	0.852448	0.60722	0.290666	0.379204	0.373824	0.832869	0.83393	0.311478	0.765052	0.571055	0.425965	0.617665	0.683058	0.746016	0.825949	0.464549	0.825337	0.626648	0.85103	0.474242	0.724726	0.819868	0.373476	0.745796	0.546779	0.862815	0.354607	0.770004	0.849153	0.055099	0.807816	0.356052	0.648697	0.775625	0.908343	0.087897	0.284027	0.967937	0.994054	0.368745	0.442122	0.28608	0.595109
Oman	0.25564	0.346532	0.664823	0.493464	0.797592	0.971621	0.167978	0.610921	0.324783	0.284104	0.977427	0.030659	0.393501	0.636039	0.955809	0.914709	0.740059	0.924196	0.751456	0.702034	0.916104	0.895621	0.081755	0.543077	0.979175	0.048303	0.293055	0.253954	0.005381	0.242678	0.873153	0.500651	0.668425	0.979377	0.943233	0.37371	0.642595	0.98594		0.374424	0.350872	0.22911	0.679362	0.169331	0.836184	0.535825	0.929739	0.003957	0.581149	0.409744	0.932827	0.450143	0.341083	0.363544	0.172705	0.809906	0.321323	0.564015	0.577909	0.669444	0.192798	0.192946	0.620162	0.249837	0.160272	0.120487	0.564484	0.679702	0.123726	0.531918	0.332467	0.761572	0.026468	0.06013	0.551991	0.216959	0.699679	0.068595	0.097551	0.909845	0.891356	0.319842	0.004637	0.197898	0.047132	0.476031	0.557898
Peru	0.68745	0.708102	0.453988	0.946147	0.129716	0.3163	0.822906	0.886981	0.59866	0.885151	0.776169	0.708552	0.589916	0.994698	0.807425	0.941719	0.837669	0.865426	0.542805	0.698268	0.511557	0.678563	0.613331	0.975997	0.847248	0.860387	0.647594	0.1244	0.864905	0.968141	0.65217	0.461303	0.845254	0.81849	0.755301	0.421563	0.885249	0.981907	0.374424		0.827136	0.888627	0.586683	0.872777	0.945944	0.709561	0.78701	0.862457	0.719177	0.648696	0.840859	0.424321	0.638551	0.721013	0.827342	0.839894	0.727789	0.734423	0.881405	0.757319	0.714877	0.822864	0.916432	0.782146	0.999862	0.806609	0.850792	0.840266	0.705683	0.762385	0.771909	0.984348	0.749553	0.378911	0.838797	0.730826	0.953902	0.749704	0.659356	0.708342	0.987765	0.125935	0.889743	0.768845	0.960956	0.776902	0.850244
Poland	0.901161	0.87766	0.691355	0.673311	0.420448	0.810552	0.650986	0.165457	0.6674	0.920724	0.258336	0.60037	0.856576	0.821265	0.76764	0.633855	0.841937	0.528211	0.768007	0.758702	0.914593	0.318076	0.050715	0.758579	0.546293	0.352579	0.329974	0.391545	0.01741	0.977506	0.06166	0.143324	0.882274	0.721443	0.534666	0.079791	0.534937	0.708084	0.350872	0.827136		0.849169	0.832787	0.802597	0.456364	0.992882	0.610019	0.234452	0.970677	0.875921	0.666534	0.262341	0.77557	0.203594	0.495975	0.603035	0.473599	0.699812	0.319284	0.851808	0.726458	0.349114	0.478235	0.98623	0.858452	0.721713	0.381342	0.639657	0.356636	0.54241	0.984792	0.556883	0.500699	0.102155	0.574817	0.369969	0.396039	0.539662	0.204666	0.656922	0.354366	0.792172	0.108443	0.93842	0.923348	0.45489	0.185062
Porto Alegre	0.930403	0.931921	0.486542	0.911894	0.990056	0.778686	0.359919	0.971469	0.584333	0.759357	0.397861	0.381821	0.5399	0.50567	0.561135	0.715799	0.330571	0.352478	0.270434	0.297157	0.854886	0.675113	0.773889	0.499498	0.817247	0.929368	0.565033	0.833737	0.075762	0.600191	0.95549	0.650903	0.958054	0.277468	0.894241	0.140488	0.671163	0.459353	0.22911	0.888627	0.849169		0.848893	0.985025	0.071321	0.642042	0.992658	0.921535	0.933268	0.608968	0.664276	0.629042	0.952697	0.203442	0.085728	0.190635	0.757128	0.259221	0.091176	0.826976	0.733957	0.894934	0.17825	0.74782	0.953151	0.907179	0.107345	0.43507	0.532164	0.961281	0.588215	0.054052	0.373878	0.188494	0.669583	0.455478	0.049727	0.438542	0.301034	0.186421	0.127142	0.724549	0.499674	0.91227	0.728014	0.203033	0.523885
Portugal	0.399484	0.233598	0.264436	0.774595	0.678498	0.268971	0.739267	0.705975	0.923928	0.924181	0.754936	0.845643	0.320247	0.595084	0.322193	0.896671	0.841256	0.830165	0.43222	0.750888	0.292	0.452417	0.376413	0.801234	0.149752	0.57158	0.393224	0.930616	0.201119	0.360676	0.678284	0.816513	0.491067	0.762958	0.444304	0.018707	0.914715	0.909398	0.679362	0.586683	0.832787	0.848893		0.758811	0.118944	0.336846	0.232289	0.374541	0.323492	0.869154	0.614532	0.607834	0.728878	0.269204	0.572666	0.695855	0.882442	0.629878	0.290397	0.959915	0.840838	0.409242	0.789498	0.999317	0.832539	0.973381	0.351574	0.735558	0.722477	0.682517	0.810026	0.266367	0.639399	0.187608	0.49676	0.537901	0.717832	0.553659	0.150826	0.064122	0.549155	0.614175	0.073408	0.52867	0.248391	0.723452	0.27446
Qatar	0.709243	0.583429	0.502782	0.889357	0.045447	0.799007	0.389765	0.666949	0.814837	0.700309	0.757994	0.396695	0.716945	0.30676	0.639145	0.703732	0.506632	0.738736	0.747473	0.482397	0.751183	0.892366	0.437019	0.472153	0.793038	0.342716	0.163908	0.839032	0.432945	0.162085	0.92157	0.258608	0.867637	0.673651	0.002088	0.445628	0.401621	0.480998	0.169331	0.872777	0.802597	0.985025	0.758811		0.71398	0.950564	0.907191	0.004938	0.478702	0.564286	0.527391	0.061737	0.777282	0.291184	0.89985	0.484116	0.771337	0.223553	0.308298	0.988311	0.972406	0.032388	0.492282	0.77323	0.299108	0.394449	0.524593	0.959277	0.242392	0.954389	0.731964	0.985321	0.128877	0.05651	0.561593	0.736916	0.841692	0.042487	0.00597	0.678595	0.666231	0.830311	0.593704	0.567454	0.733931	0.790599	0.800879
Rio de Janeiro city	0.601441	0.687252	0.527762	0.981561	0.276789	0.739087	0.262047	0.748722	0.407503	0.262296	0.847654	0.997575	0.685244	0.253298	0.085189	0.836176	0.669043	0.309246	0.825408	0.670833	0.394844	0.808235	0.167593	0.562633	0.863894	0.178299	0.462269	0.971376	0.21053	0.520728	0.755524	0.587321	0.50848	0.764768	0.463537	0.681861	0.311204	0.852448	0.836184	0.945944	0.456364	0.071321	0.118944	0.71398		0.243827	0.950614	0.715156	0.055766	0.187223	0.963829	0.502378	0.252211	0.858216	0.623469	0.781026	0.727166	0.861814	0.499617	0.273137	0.764347	0.312834	0.875955	0.374156	0.582878	0.484676	0.853602	0.857726	0.958952	0.963919	0.25712	0.142895	0.29702	0.163656	0.328354	0.82304	0.894844	0.627223	0.307793	0.85205	0.490632	0.950116	0.977736	0.723566	0.963471	0.587337	0.785991
Romania	0.997951	0.439777	0.51034	0.97856	0.536317	0.93673	0.715516	0.036754	0.610466	0.298285	0.171864	0.483605	0.679037	0.555597	0.985941	0.813302	0.855958	0.952208	0.005998	0.398514	0.76748	0.313385	0.799286	0.678405	0.955181	0.544035	0.988999	0.939846	0.024608	0.96682	0.839038	0.306528	0.226245	0.795178	0.372139	0.016524	0.277563	0.60722	0.535825	0.709561	0.992882	0.642042	0.336846	0.950564	0.243827		0.197022	0.319809	0.331799	0.825972	0.664845	0.627841	0.644553	0.023207	0.100353	0.74729	0.16631	0.165882	0.063869	0.767693	0.092024	0.099604	0.126907	0.264154	0.61036	0.222332	0.029468	0.03776	0.10606	0.455085	0.633589	0.470376	0.339015	0.165527	0.341282	0.213497	0.369075	0.045059	0.005489	0.179735	0.48346	0.721339	0.762484	0.232405	0.483663	0.535586	0.717121
Russia	0.608491	0.568028	0.636293	0.672988	0.800576	0.343721	0.86412	0.755037	0.507032	0.150103	0.808193	0.697845	0.720989	0.522658	0.669615	0.090847	0.127017	0.851935	0.195075	0.998466	0.372861	0.106471	0.947232	0.702043	0.659624	0.991149	0.145276	0.788474	0.170408	0.434127	0.715595	0.644771	0.812026	0.948497	0.905107	0.014508	0.263546	0.290666	0.929739	0.78701	0.610019	0.992658	0.232289	0.907191	0.950614	0.197022		0.136408	0.578708	0.714538	0.916878	0.935477	0.979001	0.686486	0.664297	0.901612	0.890296	0.918208	0.764348	0.822933	0.47166	0.516736	0.875508	0.615403	0.837405	0.90707	0.371744	0.707828	0.582053	0.974789	0.756602	0.999891	0.914439	0.06578	0.971395	0.638525	0.895174	0.666369	0.029597	0.198077	0.713009	0.765808	0.617399	0.362925	0.433164	0.490791	0.557873
Saudi Arabia	0.724947	0.350096	0.044015	0.778747	0.795812	0.641978	0.768415	0.414441	0.610222	0.934082	0.386399	0.839592	0.937957	0.920106	0.225662	0.21535	0.787002	0.17488	0.186499	0.126667	0.833527	0.076945	0.719549	0.117356	0.572311	0.683269	0.444593	0.163738	0.32521	0.911714	0.440664	0.722857	0.702412	0.34286	0.0003	0.143094	0.995133	0.379204	0.003957	0.862457	0.234452	0.921535	0.374541	0.004938	0.715156	0.319809	0.136408		0.792832	0.445183	0.166882	0.1381	0.750401	0.258708	0.695174	0.41241	0.110977	0.052539	0.386831	0.863614	0.60134	0.192977	0.779622	0.782627	0.90972	0.347535	0.354691	0.855048	0.820006	0.84481	0.831283	0.681788	0.195819	0.113242	0.850095	0.697033	0.23775	0.667003	0.002461	0.463886	0.123688	0.144462	0.575029	0.184716	0.820151	0.423573	0.393001
Serbia	0.846211	0.854735	0.055735	0.733659	0.616173	0.3013	0.982421	0.947737	0.175159	0.62412	0.65238	0.873221	0.733144	0.811933	0.811843	0.746271	0.143181	0.932536	0.088902	0.216833	0.605463	0.103746	0.233628	0.798886	0.181941	0.764954	0.654455	0.737935	0.00757	0.220706	0.683705	0.73003	0.208835	0.044162	0.419532	0.007579	0.584878	0.373824	0.581149	0.719177	0.970677	0.933268	0.323492	0.478702	0.055766	0.331799	0.578708	0.792832		0.380323	0.593723	0.889247	0.727944	0.030252	0.165635	0.026315	0.38625	0.168038	0.348871	0.805707	0.278753	0.322606	0.35656	0.604869	0.885766	0.703511	0.010596	0.029384	0.591676	0.808081	0.87215	0.115727	0.679469	0.202817	0.51989	0.701517	0.521917	0.026293	0.032904	0.028951	0.554029	0.828898	0.596012	0.339786	0.579859	0.687965	0.882889
Slovenia	0.607737	0.583476	0.153497	0.871459	0.158382	0.71115	0.89785	0.147055	0.840038	0.397282	0.554221	0.526794	0.220846	0.079719	0.167365	0.021789	0.554872	0.911928	0.58495	0.547488	0.739172	0.903566	0.763049	0.380651	0.079376	0.339845	0.859443	0.610796	0.166819	0.272164	0.278547	0.008944	0.275723	0.124999	0.794869	0.37406	0.381219	0.832869	0.409744	0.648696	0.875921	0.608968	0.869154	0.564286	0.187223	0.825972	0.714538	0.445183	0.380323		0.311418	0.688469	0.414789	0.113629	0.615499	0.121977	0.473502	0.415924	0.302213	0.996664	0.496531	0.362779	0.722542	0.587005	0.882557	0.419874	0.305556	0.430761	0.303726	0.446072	0.642486	0.306247	0.653776	0.227717	0.832101	0.286879	0.639881	0.408062	0.711884	0.609552	0.353486	0.818158	0.949203	0.550396	0.634439	0.277513	0.599314
South Korea	0.67139	0.289666	0.368676	0.806613	0.010848	0.244749	0.833343	0.302441	0.980075	0.368423	0.799306	0.906238	0.483962	0.710242	0.500685	0.891316	0.24232	0.588366	0.574059	0.959278	0.378417	0.465557	0.030943	0.879321	0.617199	0.456149	0.001144	0.108744	0.014399	0.645806	0.410104	0.109032	0.843225	0.934263	0.906318	0.266283	0.09286	0.83393	0.932827	0.840859	0.666534	0.664276	0.614532	0.527391	0.963829	0.664845	0.916878	0.166882	0.593723	0.311418		0.156296	0.625247	0.698408	0.837421	0.925482	0.950861	0.89105	0.806269	0.446561	0.559921	0.316029	0.771753	0.136284	0.844726	0.880906	0.258141	0.597713	0.61721	0.553667	0.447074	0.997887	0.980052	0.01508	0.827415	0.81643	0.965629	0.997815	0.42889	0.109052	0.463372	0.181389	0.135681	0.507681	0.976019	0.133217	0.866955
Spain	0.545229	0.992099	0.458124	0.211572	0.410739	0.205927	0.818519	0.712595	0.934453	0.172845	0.811888	0.862301	0.281077	0.786824	0.865076	0.290127	0.490961	0.90774	0.647323	0.830845	0.132147	0.894671	0.577982	0.795828	0.475479	0.774584	0.939495	0.106888	0.133085	0.153391	0.856941	0.0415	0.410832	0.690356	0.245562	0.839591	0.893902	0.311478	0.450143	0.424321	0.262341	0.629042	0.607834	0.061737	0.502378	0.627841	0.935477	0.1381	0.889247	0.688469	0.156296		0.450569	0.618367	0.281263	0.656981	0.60504	0.59656	0.663264	0.913671	0.536913	0.438092	0.693024	0.853934	0.881157	0.837513	0.366902	0.677507	0.893335	0.649949	0.765247	0.677106	0.497385	0.705525	0.995614	0.51485	0.984474	0.497543	0.85932	0.731801	0.798599	0.198316	0.312969	0.392036	0.765803	0.568578	0.741881
State of Acre	0.603721	0.465641	0.497492	0.952015	0.723964	0.255025	0.984978	0.319152	0.413958	0.998989	0.426748	0.901825	0.497619	0.34163	0.383756	0.478671	0.676226	0.685423	0.40745	0.778404	0.327782	0.35005	0.435759	0.718346	0.580135	0.632422	0.28963	0.40011	0.841337	0.842627	0.417493	0.264433	0.831694	0.779383	0.996912	0.502893	0.017577	0.765052	0.341083	0.638551	0.77557	0.952697	0.728878	0.777282	0.252211	0.644553	0.979001	0.750401	0.727944	0.414789	0.625247	0.450569		0.819695	0.803305	0.897708	0.685181	0.488192	0.629626	0.997819	0.799352	0.503141	0.48679	0.669301	0.457532	0.856573	0.486911	0.979653	0.54943	0.885757	0.646575	0.149023	0.365046	0.018991	0.510831	0.8228	0.199771	0.975275	0.733676	0.435594	0.638243	0.290226	0.919817	0.947925	0.700013	0.083185	0.248113
State of Alagoas	0.318438	0.200616	0.582885	0.513006	0.435386	0.363366	0.586228	0.157693	0.017318	0.061982	0.144979	0.922006	0.261822	0.339017	0.020544	0.337763	0.852868	0.993158	0.810787	0.804581	0.292825	0.34799	0.017332	0.150812	0.665821	0.038121	0.280699	0.869576	0.276942	0.168417	0.366004	0.119161	0.716126	0.496892	0.206376	0.895073	0.059695	0.571055	0.363544	0.721013	0.203594	0.203442	0.269204	0.291184	0.858216	0.023207	0.686486	0.258708	0.030252	0.113629	0.698408	0.618367	0.819695		0.34725	0.442363	0.102536	0.663165	0.52621	0.381692	0.74096	0.041036	0.015703	0.111313	0.326017	0.203013	0.228614	0.427239	0.456468	0.561252	0.314063	0.801585	0.6301	0.033235	0.160999	0.595018	0.539654	0.389141	0.389006	0.672273	0.957009	0.671276	0.035975	0.161244	0.134727	0.008011	0.266791
State of Amapá	0.137064	0.256158	0.508527	0.986328	0.86041	0.10743	0.214831	0.189596	0.182363	0.28593	0.38943	0.412934	0.868762	0.169732	0.774624	0.324718	0.318556	0.499311	0.334799	0.581001	0.092816	0.111589	0.126576	0.31258	0.570571	0.101665	0.175026	0.526434	0.838951	0.181143	0.604868	0.259655	0.50709	0.525567	0.0837	0.217418	0.006167	0.425965	0.172705	0.827342	0.495975	0.085728	0.572666	0.89985	0.623469	0.100353	0.664297	0.695174	0.165635	0.615499	0.837421	0.281263	0.803305	0.34725		0.456365	0.250838	0.892102	0.189924	0.106508	0.313043	0.125152	0.243688	0.152621	0.21899	0.099204	0.990337	0.303622	0.176651	0.410239	0.065974	0.721175	0.432517	0.005391	0.29661	0.029843	0.410007	0.13743	0.817136	0.083305	0.579545	0.908374	0.204838	0.032604	0.430939	0.01347	0.429822
State of Amazonas	0.335801	0.998408	0.497389	0.323601	0.435492	0.80883	0.171066	0.59583	0.319883	0.761775	0.903514	0.274259	0.638018	0.364167	0.357109	0.739486	0.671203	0.31043	0.941346	0.797947	0.844121	0.352393	0.201884	0.292031	0.929018	0.173357	0.100904	0.069653	0.484611	0.489359	0.872033	0.485315	0.108977	0.100052	0.668568	0.748679	0.648955	0.617665	0.809906	0.839894	0.603035	0.190635	0.695855	0.484116	0.781026	0.74729	0.901612	0.41241	0.026315	0.121977	0.925482	0.656981	0.897708	0.442363	0.456365		0.175877	0.79593	0.22667	0.215018	0.462643	0.081811	0.096196	0.146476	0.141528	0.619247	0.531955	0.228868	0.449142	0.526489	0.28601	0.728299	0.482017	0.081854	0.17783	0.214831	0.550188	0.501431	0.375996	0.701489	0.601074	0.065929	0.823232	0.973369	0.620056	0.923852	0.847443
State of Bahia	0.868085	0.225994	0.995983	0.791083	0.569189	0.548637	0.881005	0.139164	0.45207	0.981588	0.220283	0.544372	0.581745	0.850045	0.239239	0.833219	0.592963	0.559165	0.573112	0.721433	0.479305	0.297564	0.535624	0.363635	0.666115	0.164823	0.404365	0.737425	0.048073	0.294348	0.2268	0.143592	0.871219	0.267191	0.828746	0.602393	0.127645	0.683058	0.321323	0.727789	0.473599	0.757128	0.882442	0.771337	0.727166	0.16631	0.890296	0.110977	0.38625	0.473502	0.950861	0.60504	0.685181	0.102536	0.250838	0.175877		0.571135	0.251902	0.717077	0.78147	0.187328	0.131447	0.812596	0.301601	0.69367	0.256317	0.247654	0.379612	0.65391	0.948499	0.922783	0.805626	0.039905	0.708235	0.832103	0.554397	0.289191	0.1311	0.813644	0.93111	0.363682	0.715918	0.836623	0.46265	0.032289	0.250822
State of Ceará	0.519528	0.767799	0.923295	0.807612	0.677334	0.772597	0.279268	0.942145	0.233213	0.193794	0.964581	0.620002	0.481824	0.369364	0.263777	0.985645	0.435279	0.930648	0.461734	0.991332	0.542007	0.433543	0.171796	0.909228	0.901564	0.179249	0.583941	0.908956	0.692002	0.585272	0.976796	0.820347	0.742716	0.761912	0.206729	0.467764	0.109827	0.746016	0.564015	0.734423	0.699812	0.259221	0.629878	0.223553	0.861814	0.165882	0.918208	0.052539	0.168038	0.415924	0.89105	0.59656	0.488192	0.663165	0.892102	0.79593	0.571135		0.060259	0.342478	0.814724	0.091163	0.18399	0.229785	0.501383	0.045029	0.814482	0.348772	0.59201	0.883965	0.419832	0.844896	0.618018	0.092306	0.569564	0.412494	0.211661	0.880993	0.212603	0.5	0.758268	0.93562	0.017824	0.231204	0.289446	0.284294	0.778679
State of Espírito Santo	0.407956	0.36574	0.814077	0.769694	0.739803	0.629304	0.232117	0.379901	0.205062	0.254157	0.242644	0.995577	0.39921	0.607355	0.049695	0.403332	0.798936	0.718852	0.677412	0.203609	0.528775	0.850832	0.122	0.722327	0.645191	0.219965	0.498732	0.683124	0.598151	0.344008	0.332014	0.300199	0.483966	0.297524	0.40706	0.63399	0.20799	0.825949	0.577909	0.881405	0.319284	0.091176	0.290397	0.308298	0.499617	0.063869	0.764348	0.386831	0.348871	0.302213	0.806269	0.663264	0.629626	0.52621	0.189924	0.22667	0.251902	0.060259		0.237282	0.584961	0.203987	0.112005	0.00036	0.125405	0.316392	0.094164	0.150801	0.648624	0.306151	0.298189	0.657817	0.237538	0.07122	0.028572	0.518186	0.189723	0.280578	0.241658	0.745426	0.678396	0.528074	0.271021	0.467921	0.270078	0.152935	0.312416
State of Goiás	0.760163	0.835787	0.833677	0.697663	0.011194	0.517109	0.826791	0.873239	0.993996	0.898366	0.567403	0.514426	0.537951	0.741335	0.781229	0.555508	0.451476	0.238821	0.268051	0.30451	0.387214	0.709759	0.921176	0.285273	0.767987	0.951112	0.918259	0.406483	0.13028	0.875018	0.472946	0.362772	0.958366	0.353456	0.954702	0.49522	0.148029	0.464549	0.669444	0.757319	0.851808	0.826976	0.959915	0.988311	0.273137	0.767693	0.822933	0.863614	0.805707	0.996664	0.446561	0.913671	0.997819	0.381692	0.106508	0.215018	0.717077	0.342478	0.237282		0.834348	0.824312	0.137222	0.778559	0.025203	0.943387	0.165228	0.305684	0.70417	0.985689	0.373971	0.321571	0.592311	0.056638	0.808866	0.902986	0.889582	0.546755	0.252246	0.712999	0.914157	0.335495	0.392363	0.864217	0.627514	0.057545	0.446758
State of Maranhão	0.483723	0.243814	0.772802	0.306174	0.50623	0.442104	0.732278	0.244813	0.413477	0.647981	0.580722	0.718519	0.777563	0.866707	0.449112	0.436535	0.510121	0.955125	0.915818	0.770025	0.43178	0.632375	0.2535	0.181696	0.348644	0.353117	0.179366	0.848038	0.713775	0.334765	0.546028	0.136214	0.175318	0.334433	0.323748	0.984778	0.102662	0.825337	0.192798	0.714877	0.726458	0.733957	0.840838	0.972406	0.764347	0.092024	0.47166	0.60134	0.278753	0.496531	0.559921	0.536913	0.799352	0.74096	0.313043	0.462643	0.78147	0.814724	0.584961	0.834348		0.281359	0.355423	0.699119	0.87738	0.887815	0.962208	0.836626	0.531244	0.584355	0.936892	0.646294	0.58851	0.005926	0.808925	0.392206	0.92093	0.636264	0.104266	0.733536	0.760544	0.865381	0.339425	0.067441	0.772498	0.047765	0.317842
State of Mato Grosso	0.418759	0.354268	0.488115	0.118182	0.010119	0.372538	0.498475	0.184594	0.262361	0.237143	0.075081	0.845179	0.08294	0.671822	0.056868	0.322549	0.580595	0.786563	0.843843	0.151865	0.299365	0.384441	0.293548	0.032622	0.311716	0.739742	0.205814	0.830935	0.040223	0.217787	0.053722	0.167232	0.210599	0.077068	0.396675	0.726345	0.100656	0.626648	0.192946	0.822864	0.349114	0.894934	0.409242	0.032388	0.312834	0.099604	0.516736	0.192977	0.322606	0.362779	0.316029	0.438092	0.503141	0.041036	0.125152	0.081811	0.187328	0.091163	0.203987	0.824312	0.281359		0.007346	0.193475	0.372489	0.29716	0.035477	0.082461	0.637555	0.577484	0.633189	0.315468	0.498998	0.054516	0.634284	0.586933	0.086642	0.040156	0.44355	0.385915	0.092008	0.829715	0.129256	0.278626	0.123115	0.014655	0.068237
State of Mato Grosso do Sul	0.140788	0.403386	0.893911	0.953102	0.53102	0.465354	0.225864	0.144375	0.329084	0.825608	0.192326	0.548684	0.800005	0.752194	0.528221	0.496039	0.945642	0.472586	0.505266	0.354981	0.460795	0.306317	0.472257	0.657019	0.551942	0.550685	0.589941	0.390901	0.019053	0.883263	0.054664	0.164468	0.843163	0.125706	0.520097	0.764701	0.105924	0.85103	0.620162	0.916432	0.478235	0.17825	0.789498	0.492282	0.875955	0.126907	0.875508	0.779622	0.35656	0.722542	0.771753	0.693024	0.48679	0.015703	0.243688	0.096196	0.131447	0.18399	0.112005	0.137222	0.355423	0.007346		0.171569	0.269429	0.544637	0.157105	0.195599	0.05333	0.832831	0.645063	0.848786	0.299224	0.051905	0.056953	0.181131	0.276532	0.099561	0.316802	0.929758	0.129953	0.3329	0.324852	0.90269	0.256007	0.012163	0.119887
State of Minas Gerais	0.88605	0.637065	0.312363	0.550477	0.882948	0.777193	0.639025	0.612376	0.610795	0.913377	0.467441	0.696303	0.548066	0.858644	0.496531	0.427608	0.515046	0.531313	0.181833	0.315486	0.685395	0.802633	0.821405	0.864023	0.786607	0.432638	0.737082	0.92626	0.005844	0.90464	0.729681	0.483363	0.594199	0.212518	0.961223	0.331945	0.296828	0.474242	0.249837	0.782146	0.98623	0.74782	0.999317	0.77323	0.374156	0.264154	0.615403	0.782627	0.604869	0.587005	0.136284	0.853934	0.669301	0.111313	0.152621	0.146476	0.812596	0.229785	0.00036	0.778559	0.699119	0.193475	0.171569		0.318469	0.855685	0.100893	0.133406	0.808375	0.762119	0.95218	0.506373	0.533689	0.048268	0.53232	0.825278	0.467783	0.349578	0.170781	0.417045	0.587624	0.847016	0.144434	0.664547	0.234338	0.0903	0.433642
State of Paraná	0.659979	0.618647	0.422138	0.768783	0.01362	0.904967	0.035964	0.551854	0.771491	0.741356	0.298689	0.551673	0.982692	0.230519	0.739683	0.994968	0.54432	0.028147	0.281707	0.427691	0.745692	0.749264	0.770239	0.286747	0.642421	0.870652	0.905562	0.112596	0.049102	0.811443	0.555837	0.537604	0.977101	0.218683	0.936631	0.244383	0.408916	0.724726	0.160272	0.999862	0.858452	0.953151	0.832539	0.299108	0.582878	0.61036	0.837405	0.90972	0.885766	0.882557	0.844726	0.881157	0.457532	0.326017	0.21899	0.141528	0.301601	0.501383	0.125405	0.025203	0.87738	0.372489	0.269429	0.318469		0.946429	0.203467	0.494892	0.691948	0.712679	0.009976	0.660932	0.386811	0.147108	0.277532	0.348906	0.032381	0.613896	0.265816	0.366524	0.097289	0.210847	0.404074	0.734049	0.525319	0.111477	0.26472
State of Paraíba	0.207297	0.752809	0.957848	0.839258	0.514996	0.482453	0.953985	0.360443	0.373767	0.817024	0.558511	0.569049	0.717952	0.164407	0.656373	0.300244	0.927828	0.810169	0.84432	0.272821	0.524617	0.726279	0.267193	0.36174	0.570724	0.295366	0.450409	0.962062	0.061093	0.342608	0.289711	0.273895	0.925896	0.841689	0.369363	0.840346	0.103299	0.819868	0.120487	0.806609	0.721713	0.907179	0.973381	0.394449	0.484676	0.222332	0.90707	0.347535	0.703511	0.419874	0.880906	0.837513	0.856573	0.203013	0.099204	0.619247	0.69367	0.045029	0.316392	0.943387	0.887815	0.29716	0.544637	0.855685	0.946429		0.305307	0.258697	0.411351	0.897884	0.594543	0.515879	0.175987	0.0317	0.436451	0.083757	0.669557	0.745294	0.361873	0.965015	0.82459	0.890183	0.115258	0.576555	0.230068	0.023483	0.171279
State of Pará	0.221918	0.079623	0.437991	0.828706	0.897606	0.192092	0.209975	0.112331	0.036979	0.200486	0.267713	0.595005	0.491746	0.221692	0.147042	0.203846	0.287715	0.437456	0.384889	0.370084	0.097208	0.073939	0.046773	0.309659	0.582041	0.062045	0.077058	0.201866	0.005231	0.402928	0.681947	0.090291	0.400349	0.517832	0.150982	0.311757	0.04059	0.373476	0.564484	0.850792	0.381342	0.107345	0.351574	0.524593	0.853602	0.029468	0.371744	0.354691	0.010596	0.305556	0.258141	0.366902	0.486911	0.228614	0.990337	0.531955	0.256317	0.814482	0.094164	0.165228	0.962208	0.035477	0.157105	0.100893	0.203467	0.305307		0.586479	0.125949	0.273035	0.110665	0.47559	0.24862	0.013054	0.326017	0.078331	0.46668	0.451697	0.852076	0.111957	0.782697	0.459315	0.908816	0.078246	0.982007	0.021311	0.364098
State of Pernambuco	0.184936	0.319654	0.536501	0.886749	0.651127	0.577615	0.403737	0.236207	0.129611	0.236251	0.438225	0.567674	0.441277	0.390106	0.312182	0.385972	0.548053	0.831336	0.666836	0.43827	0.284468	0.399573	0.144949	0.128974	0.750382	0.153045	0.227192	0.619878	0.504782	0.409964	0.778486	0.312319	0.421019	0.495736	0.11664	0.987152	0.275716	0.745796	0.679702	0.840266	0.639657	0.43507	0.735558	0.959277	0.857726	0.03776	0.707828	0.855048	0.029384	0.430761	0.597713	0.677507	0.979653	0.427239	0.303622	0.228868	0.247654	0.348772	0.150801	0.305684	0.836626	0.082461	0.195599	0.133406	0.494892	0.258697	0.586479		0.268518	0.556597	0.33929	0.782028	0.791237	0.026329	0.672634	0.04712	0.67013	0.895832	0.460488	0.404642	0.915984	0.988419	0.731425	0.108267	0.895517	0.07589	0.375802
State of Piauí	0.265775	0.324713	0.84668	0.632361	0.124578	0.525544	0.905192	0.164265	0.123651	0.54644	0.207152	0.764249	0.361939	0.673374	0.141349	0.212495	0.622127	0.911459	0.952807	0.759722	0.445357	0.371995	0.214504	0.062014	0.506877	0.242012	0.508062	0.70485	0.121713	0.211259	0.109141	0.088848	0.524945	0.57984	0.352763	0.737063	0.196819	0.546779	0.123726	0.705683	0.356636	0.532164	0.722477	0.242392	0.958952	0.10606	0.582053	0.820006	0.591676	0.303726	0.61721	0.893335	0.54943	0.456468	0.176651	0.449142	0.379612	0.59201	0.648624	0.70417	0.531244	0.637555	0.05333	0.808375	0.691948	0.411351	0.125949	0.268518		0.614613	0.989377	0.999444	0.522759	0.038726	0.149449	0.685497	0.842259	0.103709	0.390145	0.850529	0.76524	0.615145	0.180018	0.318859	0.193949	0.018509	0.155449
State of Rio Grande do Norte	0.804913	0.412044	0.560037	0.817934	0.831403	0.534552	0.878384	0.345113	0.335853	0.777946	0.303172	0.786049	0.352533	0.468585	0.183051	0.343734	0.792744	0.76603	0.872797	0.923866	0.588828	0.387603	0.478006	0.535088	0.686695	0.80842	0.379748	0.38773	0.859406	0.852105	0.078297	0.22032	0.678898	0.727212	0.992764	0.984896	0.199901	0.862815	0.531918	0.762385	0.54241	0.961281	0.682517	0.954389	0.963919	0.455085	0.974789	0.84481	0.808081	0.446072	0.553667	0.649949	0.885757	0.561252	0.410239	0.526489	0.65391	0.883965	0.306151	0.985689	0.584355	0.577484	0.832831	0.762119	0.712679	0.897884	0.273035	0.556597	0.614613		0.497319	0.716641	0.884617	0.046338	0.368679	0.559691	0.529324	0.714721	0.449036	0.657515	0.710662	0.252909	0.712507	0.853959	0.886211	0.161801	0.198935
State of Rio Grande do Sul	0.768886	0.978257	0.415929	0.423069	0.013362	0.91591	0.835394	0.904421	0.621935	0.821691	0.362596	0.447332	0.295055	0.542725	0.429605	0.483722	0.236975	0.255218	0.375778	0.433197	0.743768	0.994883	0.86735	0.756202	0.820315	0.924662	0.723648	0.282616	0.103627	0.519722	0.658616	0.550422	0.964636	0.466483	0.992273	0.284617	0.46803	0.354607	0.332467	0.771909	0.984792	0.588215	0.810026	0.731964	0.25712	0.633589	0.756602	0.831283	0.87215	0.642486	0.447074	0.765247	0.646575	0.314063	0.065974	0.28601	0.948499	0.419832	0.298189	0.373971	0.936892	0.633189	0.645063	0.95218	0.009976	0.594543	0.110665	0.33929	0.989377	0.497319		0.250182	0.558716	0.076135	0.516428	0.747985	0.70837	0.604751	0.301458	0.250322	0.898601	0.2148	0.409061	0.811827	0.948864	0.084501	0.357263
State of Rio de Janeiro	0.877804	0.631212	0.598499	0.802977	0.307114	0.718723	0.279787	0.629156	0.505447	0.420094	0.804489	0.586591	0.940787	0.142631	0.140843	0.950504	0.753996	0.370265	0.652239	0.644083	0.331871	0.626832	0.249579	0.467351	0.90646	0.308497	0.516202	0.903688	0.145813	0.634307	0.805603	0.368117	0.68547	0.842487	0.709962	0.615647	0.281412	0.770004	0.761572	0.984348	0.556883	0.054052	0.266367	0.985321	0.142895	0.470376	0.999891	0.681788	0.115727	0.306247	0.997887	0.677106	0.149023	0.801585	0.721175	0.728299	0.922783	0.844896	0.657817	0.321571	0.646294	0.315468	0.848786	0.506373	0.660932	0.515879	0.47559	0.782028	0.999444	0.716641	0.250182		0.251711	0.05402	0.471006	0.542809	0.753606	0.856491	0.214901	0.698494	0.434475	0.907453	0.88368	0.862982	0.812214	0.443171	0.950328
State of Rondônia	0.734424	0.659174	0.98628	0.412344	0.394308	0.529423	0.507184	0.65073	0.722476	0.300181	0.45605	0.386933	0.892276	0.354505	0.327205	0.659382	0.699552	0.823738	0.489448	0.608761	0.383779	0.846943	0.422414	0.905914	0.582914	0.481429	0.430229	0.329294	0.480861	0.429206	0.765576	0.555991	0.386776	0.61823	0.528642	0.798262	0.05269	0.849153	0.026468	0.749553	0.500699	0.373878	0.639399	0.128877	0.29702	0.339015	0.914439	0.195819	0.679469	0.653776	0.980052	0.497385	0.365046	0.6301	0.432517	0.482017	0.805626	0.618018	0.237538	0.592311	0.58851	0.498998	0.299224	0.533689	0.386811	0.175987	0.24862	0.791237	0.522759	0.884617	0.558716	0.251711		0.042841	0.515789	0.267939	0.292547	0.969421	0.352111	0.903136	0.62004	0.378545	0.102132	0.362151	0.167245	0.071259	0.619865
State of Roraima	0.221942	0.072149	0.164761	0.008753	0.064223	0.763734	0.153558	0.09459	0.19848	0.149699	0.065325	0.021589	0.160024	0.235454	0.159309	0.226045	0.079555	0.083689	0.017555	0.248681	0.673879	0.061758	0.29381	0.132563	0.310386	0.250432	0.87163	0.154658	0.02523	0.042723	0.230653	0.612871	0.22943	0.070781	0.124433	0.120668	0.396211	0.055099	0.06013	0.378911	0.102155	0.188494	0.187608	0.05651	0.163656	0.165527	0.06578	0.113242	0.202817	0.227717	0.01508	0.705525	0.018991	0.033235	0.005391	0.081854	0.039905	0.092306	0.07122	0.056638	0.005926	0.054516	0.051905	0.048268	0.147108	0.0317	0.013054	0.026329	0.038726	0.046338	0.076135	0.05402	0.042841		0.426114	0.028276	0.077915	0.071649	0.007492	0.119361	0.15552	0.10022	0.228286	0.067166	0.083489	0.264572	0.24873
State of Santa Catarina	0.235107	0.997304	0.818204	0.546953	0.018764	0.462547	0.026042	0.248781	0.936211	0.516517	0.113387	0.46131	0.445513	0.198373	0.384503	0.401294	0.920288	0.303669	0.878622	0.563465	0.378218	0.524501	0.827789	0.116343	0.486037	0.686596	0.720483	0.397464	0.124745	0.936823	0.419423	0.312219	0.62552	0.213668	0.750067	0.698112	0.114069	0.807816	0.551991	0.838797	0.574817	0.669583	0.49676	0.561593	0.328354	0.341282	0.971395	0.850095	0.51989	0.832101	0.827415	0.995614	0.510831	0.160999	0.29661	0.17783	0.708235	0.569564	0.028572	0.808866	0.808925	0.634284	0.056953	0.53232	0.277532	0.436451	0.326017	0.672634	0.149449	0.368679	0.516428	0.471006	0.515789	0.426114		0.243604	0.129105	0.860637	0.650968	0.809316	0.076005	0.564517	0.657141	0.987827	0.594022	0.02717	0.059678
State of Sergipe	0.55095	0.403567	0.454725	0.750152	0.081538	0.251138	0.831875	0.096393	0.270318	0.491148	0.150002	0.842146	0.923574	0.413251	0.34984	0.325986	0.35503	0.973065	0.880075	0.659928	0.190621	0.130711	0.215065	0.020314	0.236419	0.399875	0.197151	0.559182	0.359731	0.127846	0.844287	0.071212	0.143127	0.330085	0.444027	0.742331	0.035743	0.356052	0.216959	0.730826	0.369969	0.455478	0.537901	0.736916	0.82304	0.213497	0.638525	0.697033	0.701517	0.286879	0.81643	0.51485	0.8228	0.595018	0.029843	0.214831	0.832103	0.412494	0.518186	0.902986	0.392206	0.586933	0.181131	0.825278	0.348906	0.083757	0.078331	0.04712	0.685497	0.559691	0.747985	0.542809	0.267939	0.028276	0.243604		0.453305	0.057362	0.531013	0.188164	0.247828	0.648013	0.31553	0.209018	0.406806	0.022094	0.101793
State of São Paulo	0.631378	0.853445	0.649788	0.236809	0.683401	0.964956	0.01636	0.324193	0.815422	0.595883	0.377386	0.684308	0.952284	0.754801	0.286421	0.776203	0.947923	0.606155	0.729186	0.233901	0.819303	0.823471	0.533061	0.489935	0.709651	0.315604	0.928282	0.455383	0.60057	0.344544	0.549899	0.403744	0.897573	0.743784	0.915914	0.267362	0.549433	0.648697	0.699679	0.953902	0.396039	0.049727	0.717832	0.841692	0.894844	0.369075	0.895174	0.23775	0.521917	0.639881	0.965629	0.984474	0.199771	0.539654	0.410007	0.550188	0.554397	0.211661	0.189723	0.889582	0.92093	0.086642	0.276532	0.467783	0.032381	0.669557	0.46668	0.67013	0.842259	0.529324	0.70837	0.753606	0.292547	0.077915	0.129105	0.453305		0.348288	0.156765	0.454666	0.730964	0.559943	0.722593	0.986894	0.69232	0.285324	0.455999
State of Tocantins	0.304194	0.513779	0.943878	0.675748	0.438155	0.187985	0.44424	0.15731	0.245605	0.36708	0.170532	0.32662	0.705162	0.137078	0.126458	0.801955	0.940024	0.964947	0.442311	0.990494	0.165048	0.531938	0.194191	0.487167	0.386568	0.11821	0.344531	0.962714	0.345974	0.733186	0.215462	0.131053	0.24528	0.777632	0.149084	0.759908	0.009516	0.775625	0.068595	0.749704	0.539662	0.438542	0.553659	0.042487	0.627223	0.045059	0.666369	0.667003	0.026293	0.408062	0.997815	0.497543	0.975275	0.389141	0.13743	0.501431	0.289191	0.880993	0.280578	0.546755	0.636264	0.040156	0.099561	0.349578	0.613896	0.745294	0.451697	0.895832	0.103709	0.714721	0.604751	0.856491	0.969421	0.071649	0.860637	0.057362	0.348288		0.328484	0.674961	0.550398	0.945731	0.025825	0.146092	0.231748	0.014782	0.161226
Sweden	0.229903	0.004849	0.545115	0.12942	0.477667	0.469787	0.178761	0.348493	0.389354	0.143666	0.011682	0.967208	0.069169	0.011167	0.233655	0.326074	0.759589	0.321901	0.39481	0.309332	0.735166	0.958392	0.037315	0.180498	0.157207	0.154011	0.257901	0.121396	0.167891	0.113362	0.370848	0.49379	0.004873	0.159844	0.018749	0.802299	0.298177	0.908343	0.097551	0.659356	0.204666	0.301034	0.150826	0.00597	0.307793	0.005489	0.029597	0.002461	0.032904	0.711884	0.42889	0.85932	0.733676	0.389006	0.817136	0.375996	0.1311	0.212603	0.241658	0.252246	0.104266	0.44355	0.316802	0.170781	0.265816	0.361873	0.852076	0.460488	0.390145	0.449036	0.301458	0.214901	0.352111	0.007492	0.650968	0.531013	0.156765	0.328484		0.84099	0.374582	0.058123	0.001908	0.008055	0.001021	0.651959	0.057828
Switzerland	0.092578	0.098534	0.979931	0.452636	0.294474	0.663036	0.273209	0.583496	0.722518	0.953924	0.30155	0.732374	0.004979	0.089032	0.103634	0.23404	0.065672	0.845858	0.543949	0.442935	0.984536	0.21322	0.189553	0.761716	0.347141	0.512196	0.531024	0.172048	0.191212	0.457426	0.76772	0.640761	0.198572	0.927312	0.828293	0.673315	0.235276	0.087897	0.909845	0.708342	0.656922	0.186421	0.064122	0.678595	0.85205	0.179735	0.198077	0.463886	0.028951	0.609552	0.109052	0.731801	0.435594	0.672273	0.083305	0.701489	0.813644	0.5	0.745426	0.712999	0.733536	0.385915	0.929758	0.417045	0.366524	0.965015	0.111957	0.404642	0.850529	0.657515	0.250322	0.698494	0.903136	0.119361	0.809316	0.188164	0.454666	0.674961	0.84099		0.63237	0.441038	0.226209	0.792074	0.117198	0.610143	0.35891
São Paulo city	0.838773	0.849743	0.764766	0.438364	0.394477	0.940943	0.111702	0.401007	0.516566	0.674503	0.315548	0.728663	0.834069	0.979605	0.25172	0.460701	0.46996	0.723818	0.698145	0.9765	0.890446	0.693845	0.626428	0.196659	0.589519	0.321861	0.966055	0.768206	0.468067	0.275351	0.611163	0.311908	0.783865	0.820388	0.699749	0.430529	0.645036	0.284027	0.891356	0.987765	0.354366	0.127142	0.549155	0.666231	0.490632	0.48346	0.713009	0.123688	0.554029	0.353486	0.463372	0.798599	0.638243	0.957009	0.579545	0.601074	0.93111	0.758268	0.678396	0.914157	0.760544	0.092008	0.129953	0.587624	0.097289	0.82459	0.782697	0.915984	0.76524	0.710662	0.898601	0.434475	0.62004	0.15552	0.076005	0.247828	0.730964	0.550398	0.374582	0.63237		0.731182	0.181283	0.773618	0.334395	0.416566	0.430508
Tokyo - JP	0.409418	0.768214	0.641597	0.093385	0.433946	0.937217	0.259963	0.822303	0.758303	0.147649	0.165263	0.653435	0.785412	0.774949	0.766647	0.495162	0.938233	0.814954	0.375492	0.651933	0.906317	0.317251	0.221548	0.116128	0.634489	0.326677	0.00361	0.007392	0.044401	0.668055	0.061968	0.316549	0.742631	0.031091	0.859242	0.813239	0.651986	0.967937	0.319842	0.125935	0.792172	0.724549	0.614175	0.830311	0.950116	0.721339	0.765808	0.144462	0.828898	0.818158	0.181389	0.198316	0.290226	0.671276	0.908374	0.065929	0.363682	0.93562	0.528074	0.335495	0.865381	0.829715	0.3329	0.847016	0.210847	0.890183	0.459315	0.988419	0.615145	0.252909	0.2148	0.907453	0.378545	0.10022	0.564517	0.648013	0.559943	0.945731	0.058123	0.441038	0.731182		0.752445	0.959129	0.069201	0.768533	0.250332
Turkey	0.457152	0.734429	0.088621	0.145297	0.161248	0.485097	0.785837	0.083459	0.757786	0.367593	0.818813	0.131016	0.858757	0.881805	0.639503	0.523317	0.911132	0.660104	0.189046	0.106231	0.666619	0.297893	0.749122	0.842717	0.417277	0.310422	0.65371	0.34321	0.0013	0.173269	0.02879	0.775582	0.956935	0.485465	0.952157	0.055821	0.627392	0.994054	0.004637	0.889743	0.108443	0.499674	0.073408	0.593704	0.977736	0.762484	0.617399	0.575029	0.596012	0.949203	0.135681	0.312969	0.919817	0.035975	0.204838	0.823232	0.715918	0.017824	0.271021	0.392363	0.339425	0.129256	0.324852	0.144434	0.404074	0.115258	0.908816	0.731425	0.180018	0.712507	0.409061	0.88368	0.102132	0.228286	0.657141	0.31553	0.722593	0.025825	0.001908	0.226209	0.181283	0.752445		0.161144	0.933851	0.234606	0.947465
Ukraine	0.558204	0.899295	0.627274	0.920829	0.26621	0.711238	0.771726	0.058216	0.691479	0.35883	0.449944	0.189871	0.459782	0.802088	0.497834	0.193005	0.821194	0.62466	0.01667	0.493173	0.623612	0.612501	0.224823	0.528849	0.705148	0.173914	0.346597	0.880504	0.008461	0.422533	0.004015	0.196445	0.618671	0.803555	0.230609	0.140293	0.053958	0.368745	0.197898	0.768845	0.93842	0.91227	0.52867	0.567454	0.723566	0.232405	0.362925	0.184716	0.339786	0.550396	0.507681	0.392036	0.947925	0.161244	0.032604	0.973369	0.836623	0.231204	0.467921	0.864217	0.067441	0.278626	0.90269	0.664547	0.734049	0.576555	0.078246	0.108267	0.318859	0.853959	0.811827	0.862982	0.362151	0.067166	0.987827	0.209018	0.986894	0.146092	0.008055	0.792074	0.773618	0.959129	0.161144		0.730149	0.189068	0.744791
United Arab Emirates	0.606125	0.624691	0.142976	0.995827	0.866793	0.267492	0.374882	0.888722	0.412429	0.754229	0.536626	0.296577	0.878721	0.587194	0.622337	0.108763	0.232128	0.728715	0.177327	0.549188	0.373019	0.048628	0.662099	0.318838	0.623496	0.570494	0.454602	0.118457	0.026407	0.298304	0.452662	0.880224	0.809608	0.440774	0.192702	0.025079	0.242904	0.442122	0.047132	0.960956	0.923348	0.728014	0.248391	0.733931	0.963471	0.483663	0.433164	0.820151	0.579859	0.634439	0.976019	0.765803	0.700013	0.134727	0.430939	0.620056	0.46265	0.289446	0.270078	0.627514	0.772498	0.123115	0.256007	0.234338	0.525319	0.230068	0.982007	0.895517	0.193949	0.886211	0.948864	0.812214	0.167245	0.083489	0.594022	0.406806	0.69232	0.231748	0.001021	0.117198	0.334395	0.069201	0.933851	0.730149		0.051196	0.242208
United Kingdom	0.322849	0.316615	0.311075	0.157782	0.594654	0.387319	0.287012	0.045936	0.037122	0.146784	0.720638	0.18348	0.583053	0.268865	0.31211	0.1124	0.209788	0.116885	0.333226	0.72091	0.417186	0.116219	0.738505	0.217955	0.985628	0.686165	0.781501	0.634861	0.34262	0.142037	0.12782	0.257824	0.990998	0.893839	0.282265	0.887014	0.239827	0.28608	0.476031	0.776902	0.45489	0.203033	0.723452	0.790599	0.587337	0.535586	0.490791	0.423573	0.687965	0.277513	0.133217	0.568578	0.083185	0.008011	0.01347	0.923852	0.032289	0.284294	0.152935	0.057545	0.047765	0.014655	0.012163	0.0903	0.111477	0.023483	0.021311	0.07589	0.018509	0.161801	0.084501	0.443171	0.071259	0.264572	0.02717	0.022094	0.285324	0.014782	0.651959	0.610143	0.416566	0.768533	0.234606	0.189068	0.051196		0.74783
United States	0.286695	0.369462	0.779327	0.672625	0.61361	0.397027	0.470418	0.436736	0.716452	0.529796	0.258628	0.34365	0.993693	0.92584	0.690095	0.683653	0.739968	0.429439	0.239117	0.611113	0.635281	0.495915	0.746154	0.580385	0.96812	0.132384	0.607472	0.842507	0.48829	0.583444	0.52309	0.572608	0.429633	0.954814	0.308249	0.032493	0.384252	0.595109	0.557898	0.850244	0.185062	0.523885	0.27446	0.800879	0.785991	0.717121	0.557873	0.393001	0.882889	0.599314	0.866955	0.741881	0.248113	0.266791	0.429822	0.847443	0.250822	0.778679	0.312416	0.446758	0.317842	0.068237	0.119887	0.433642	0.26472	0.171279	0.364098	0.375802	0.155449	0.198935	0.357263	0.950328	0.619865	0.24873	0.059678	0.101793	0.455999	0.161226	0.057828	0.35891	0.430508	0.250332	0.947465	0.744791	0.242208	0.74783

### Sheet: DataForScript_CovidSavaris
location	epi-week	date	Stay-at-home	new_deaths_per_million
Argentina	8	2020-02-16	2	0
Argentina	8	2020-02-17	1	0
Argentina	8	2020-02-18	-1	0
Argentina	8	2020-02-19	-2	0
Argentina	8	2020-02-20	-1	0
Argentina	8	2020-02-21	-1	0
Argentina	8	2020-02-22	0	0
Argentina	9	2020-02-23	0	0
Argentina	9	2020-02-24	6	0
Argentina	9	2020-02-25	7	0
Argentina	9	2020-02-26	-2	0
Argentina	9	2020-02-27	0	0
Argentina	9	2020-02-28	-1	0
Argentina	9	2020-02-29	1	0
Argentina	10	2020-01-03	2	0
Argentina	10	2020-02-03	-1	0
Argentina	10	2020-03-03	-1	0
Argentina	10	2020-03-04	-2	0
Argentina	10	2020-03-05	-1	0
Argentina	10	2020-03-06	-2	0
Argentina	10	2020-03-07	1	0
Argentina	11	2020-03-08	2	0.022
Argentina	11	2020-03-09	-1	0
Argentina	11	2020-03-10	-2	0
Argentina	11	2020-03-11	0	0
Argentina	11	2020-03-12	-1	0
Argentina	11	2020-03-13	-1	0
Argentina	11	2020-03-14	7	0.022
Argentina	12	2020-03-15	9	0
Argentina	12	2020-03-16	6	0
Argentina	12	2020-03-17	11	0
Argentina	12	2020-03-18	12	0
Argentina	12	2020-03-19	13	0
Argentina	12	2020-03-20	29	0.022
Argentina	12	2020-03-21	28	0
Argentina	13	2020-03-22	27	0.022
Argentina	13	2020-03-23	32	0
Argentina	13	2020-03-24	31	0
Argentina	13	2020-03-25	28	0.044
Argentina	13	2020-03-26	30	0.044
Argentina	13	2020-03-27	32	0.089
Argentina	13	2020-03-28	29	0.111
Argentina	14	2020-03-29	27	0.044
Argentina	14	2020-03-30	28	0.022
Argentina	14	2020-03-31	30	0.089
Argentina	14	2020-04-01	27	0
Argentina	14	2020-04-02	29	0.155
Argentina	14	2020-04-03	31	0.066
Argentina	14	2020-04-04	27	0.066
Argentina	15	2020-04-05	26	0.133
Argentina	15	2020-04-06	26	0.066
Argentina	15	2020-04-07	25	0.155
Argentina	15	2020-04-08	24	0.155
Argentina	15	2020-04-09	27	0.111
Argentina	15	2020-04-10	35	0.31
Argentina	15	2020-04-11	27	0.066
Argentina	16	2020-04-12	25	0.155
Argentina	16	2020-04-13	25	0.133
Argentina	16	2020-04-14	24	0.066
Argentina	16	2020-04-15	24	0.155
Argentina	16	2020-04-16	26	0.089
Argentina	16	2020-04-17	28	0.133
Argentina	16	2020-04-18	26	0.155
Argentina	17	2020-04-19	25	0.221
Argentina	17	2020-04-20	24	0.044
Argentina	17	2020-04-21	23	0.177
Argentina	17	2020-04-22	23	0.199
Argentina	17	2020-04-23	24	0.177
Argentina	17	2020-04-24	27	0.133
Argentina	17	2020-04-25	26	0.044
Argentina	18	2020-04-26	25	0.398
Argentina	18	2020-04-27	24	0.022
Argentina	18	2020-04-28	20	0.243
Argentina	18	2020-04-29	21	0.221
Argentina	18	2020-04-30	22	0.155
Argentina	18	2020-05-01	33	0.089
Argentina	18	2020-05-02	24	0.155
Argentina	19	2020-05-03	24	0.266
Argentina	19	2020-05-04	21	0.199
Argentina	19	2020-05-05	21	0.31
Argentina	19	2020-05-06	20	0.089
Argentina	19	2020-05-07	21	0.199
Argentina	19	2020-05-08	23	0.199
Argentina	19	2020-05-09	21	0.243
Argentina	20	2020-05-10	21	0.155
Argentina	20	2020-05-11	19	0
Argentina	20	2020-05-12	19	0.111
Argentina	20	2020-05-13	19	0.31
Argentina	20	2020-05-14	18	0.221
Argentina	20	2020-05-15	22	0.531
Argentina	20	2020-05-16	20	0.066
Argentina	21	2020-05-17	20	0.155
Argentina	21	2020-05-18	18	0.066
Argentina	21	2020-05-19	18	0.354
Argentina	21	2020-05-20	18	0.243
Argentina	21	2020-05-21	21	0.221
Argentina	21	2020-05-22	22	0.288
Argentina	21	2020-05-23	20	0.376
Argentina	22	2020-05-24	20	0.266
Argentina	22	2020-05-25	25	0.155
Argentina	22	2020-05-26	17	0.332
Argentina	22	2020-05-27	18	0.376
Argentina	22	2020-05-28	19	0.354
Argentina	22	2020-05-29	21	0.177
Argentina	22	2020-05-30	20	0.266
Argentina	23	2020-05-31	20	0.177
Argentina	23	2020-06-01	18	0.243
Argentina	23	2020-06-02	17	0.376
Argentina	23	2020-06-03	17	0.288
Argentina	23	2020-06-04	18	0.31
Argentina	23	2020-06-05	20	0.111
Argentina	23	2020-06-06	18	0.974
Argentina	24	2020-06-07	18	0.354
Argentina	24	2020-06-08	17	0.354
Argentina	24	2020-06-09	16	0.642
Argentina	24	2020-06-10	16	0.531
Argentina	24	2020-06-11	17	0.398
Argentina	24	2020-06-12	18	0.664
Argentina	24	2020-06-13	17	0.443
Argentina	25	2020-06-14	17	0.664
Argentina	25	2020-06-15	23	0.398
Argentina	25	2020-06-16	15	0.465
Argentina	25	2020-06-17	16	0.531
Argentina	25	2020-06-18	17	0.774
Argentina	25	2020-06-19	17	0.354
Argentina	25	2020-06-20	17	1.106
Argentina	26	2020-06-21	15	0.288
Argentina	26	2020-06-22	17	0.42
Argentina	26	2020-06-23	17	0.708
Argentina	26	2020-06-24	17	0.133
Argentina	26	2020-06-25	18	0.797
Argentina	26	2020-06-26	19	0.863
Argentina	26	2020-06-27	18	0.951
Argentina	27	2020-06-28	19	0.885
Argentina	27	2020-06-29	17	0.221
Argentina	27	2020-06-30	17	1.394
Argentina	27	2020-07-01	17	0.597
Argentina	27	2020-07-02	18	0.974
Argentina	27	2020-07-03	19	0.752
Argentina	27	2020-07-04	18	1.151
Argentina	28	2020-07-05	18	0.354
Argentina	28	2020-07-06	17	0.819
Argentina	28	2020-07-07	17	0.73
Argentina	28	2020-07-08	15	1.748
Argentina	28	2020-07-09	23	1.151
Argentina	28	2020-07-10	24	1.173
Argentina	28	2020-07-11	18	0.929
Argentina	29	2020-07-12	18	1.35
Argentina	29	2020-07-13	16	0.177
Argentina	29	2020-07-14	16	1.881
Argentina	29	2020-07-15	16	0.509
Argentina	29	2020-07-16	17	2.744
Argentina	29	2020-07-17	18	1.372
Argentina	29	2020-07-18	16	0.465
Argentina	30	2020-07-19	16	1.571
Argentina	30	2020-07-20	14	0.929
Argentina	30	2020-07-21	15	2.81
Argentina	30	2020-07-22	16	0
Argentina	30	2020-07-23	18	2.943
Argentina	30	2020-07-24	19	2.456
Argentina	30	2020-07-25	17	2.323
Argentina	31	2020-07-26	17	2.766
Argentina	31	2020-07-27	16	2.036
Argentina	31	2020-07-28	15	0.376
Argentina	31	2020-07-29	15	2.788
Argentina	31	2020-07-30	17	2.611
Argentina	31	2020-07-31	17	2.456
Argentina	31	2020-08-01	16	3.43
Argentina	32	2020-08-02	16	2.036
Argentina	32	2020-08-03	15	1.195
Argentina	32	2020-08-04	14	1.217
Argentina	32	2020-08-05	14	4.337
Argentina	32	2020-08-06	16	3.23
Argentina	32	2020-08-07	18	2.788
Argentina	32	2020-08-08	16	3.452
Argentina	33	2020-08-09	17	3.518
Argentina	33	2020-08-10	15	2.345
Argentina	33	2020-08-11	15	1.726
Argentina	33	2020-08-12	14	3.341
Argentina	33	2020-08-13	16	6.704
Argentina	33	2020-08-14	17	3.496
Argentina	33	2020-08-15	15	4.027
Argentina	34	2020-08-16	15	3.031
Argentina	34	2020-08-17	21	2.036
Argentina	34	2020-08-18	14	2.058
Argentina	34	2020-08-19	15	2.81
Argentina	34	2020-08-20	16	5.244
Argentina	34	2020-08-21	17	6.461
Argentina	34	2020-08-22		3.562
Australia	8	2020-02-16	0	0
Australia	8	2020-02-17	-2	0
Australia	8	2020-02-18	-1	0
Australia	8	2020-02-19	-1	0
Australia	8	2020-02-20	-2	0
Australia	8	2020-02-21	-3	0
Australia	8	2020-02-22	-1	0
Australia	9	2020-02-23	0	0
Australia	9	2020-02-24	-1	0
Australia	9	2020-02-25	-1	0
Australia	9	2020-02-26	-1	0
Australia	9	2020-02-27	-1	0
Australia	9	2020-02-28	-3	0
Australia	9	2020-02-29	-1	0
Australia	10	2020-01-03	0	0.039
Australia	10	2020-02-03	0	0
Australia	10	2020-03-03	-1	0
Australia	10	2020-03-04	-1	0
Australia	10	2020-03-05	0	0.039
Australia	10	2020-03-06	-2	0
Australia	10	2020-03-07	0	0
Australia	11	2020-03-08	0	0.039
Australia	11	2020-03-09	4	0
Australia	11	2020-03-10	-1	0
Australia	11	2020-03-11	-1	0
Australia	11	2020-03-12	-1	0
Australia	11	2020-03-13	-1	0
Australia	11	2020-03-14	2	0
Australia	12	2020-03-15	2	0
Australia	12	2020-03-16	1	0.078
Australia	12	2020-03-17	3	0
Australia	12	2020-03-18	5	0
Australia	12	2020-03-19	5	0.039
Australia	12	2020-03-20	6	0
Australia	12	2020-03-21	7	0.039
Australia	13	2020-03-22	6	0
Australia	13	2020-03-23	8	0
Australia	13	2020-03-24	12	0
Australia	13	2020-03-25	14	0.039
Australia	13	2020-03-26	16	0.118
Australia	13	2020-03-27	17	0.078
Australia	13	2020-03-28	15	0
Australia	14	2020-03-29	13	0.039
Australia	14	2020-03-30	16	0.078
Australia	14	2020-03-31	18	0.118
Australia	14	2020-04-01	19	0.039
Australia	14	2020-04-02	20	0.039
Australia	14	2020-04-03	20	0.078
Australia	14	2020-04-04	17	0.275
Australia	15	2020-04-05	14	0.157
Australia	15	2020-04-06	17	0.078
Australia	15	2020-04-07	19	0.235
Australia	15	2020-04-08	19	0.118
Australia	15	2020-04-09	18	0.196
Australia	15	2020-04-10	33	0.078
Australia	15	2020-04-11	18	0.078
Australia	16	2020-04-12	15	0.118
Australia	16	2020-04-13	27	0.157
Australia	16	2020-04-14	19	0
Australia	16	2020-04-15	20	0
Australia	16	2020-04-16	20	0.078
Australia	16	2020-04-17	20	0
Australia	16	2020-04-18	16	0.157
Australia	17	2020-04-19	14	0.078
Australia	17	2020-04-20	17	0.039
Australia	17	2020-04-21	18	0.039
Australia	17	2020-04-22	18	0.118
Australia	17	2020-04-23	19	0
Australia	17	2020-04-24	18	0.039
Australia	17	2020-04-25	17	0.157
Australia	18	2020-04-26	13	0.078
Australia	18	2020-04-27	17	0.078
Australia	18	2020-04-28	16	0.039
Australia	18	2020-04-29	11	0.157
Australia	18	2020-04-30	18	0.078
Australia	18	2020-05-01	18	0.078
Australia	18	2020-05-02	13	0.039
Australia	19	2020-05-03	11	0
Australia	19	2020-05-04	17	0.078
Australia	19	2020-05-05	16	0
Australia	19	2020-05-06	16	0.039
Australia	19	2020-05-07	16	0.039
Australia	19	2020-05-08	16	0
Australia	19	2020-05-09	12	0
Australia	20	2020-05-10	9	0
Australia	20	2020-05-11	14	0
Australia	20	2020-05-12	15	0
Australia	20	2020-05-13	15	0
Australia	20	2020-05-14	15	0.039
Australia	20	2020-05-15	15	0
Australia	20	2020-05-16	9	0
Australia	21	2020-05-17	8	0
Australia	21	2020-05-18	13	0
Australia	21	2020-05-19	14	0.039
Australia	21	2020-05-20	15	0
Australia	21	2020-05-21	15	0.039
Australia	21	2020-05-22	14	0
Australia	21	2020-05-23	10	0.039
Australia	22	2020-05-24	9	0.039
Australia	22	2020-05-25	12	0
Australia	22	2020-05-26	12	0
Australia	22	2020-05-27	13	0
Australia	22	2020-05-28	13	0
Australia	22	2020-05-29	12	0
Australia	22	2020-05-30	8	0
Australia	23	2020-05-31	8	0
Australia	23	2020-06-01	12	0
Australia	23	2020-06-02	12	0
Australia	23	2020-06-03	12	0
Australia	23	2020-06-04	11	0
Australia	23	2020-06-05	10	0
Australia	23	2020-06-06	6	0
Australia	24	2020-06-07	5	0
Australia	24	2020-06-08	14	0
Australia	24	2020-06-09	10	0
Australia	24	2020-06-10	11	0
Australia	24	2020-06-11	11	0
Australia	24	2020-06-12	10	0
Australia	24	2020-06-13	7	0
Australia	25	2020-06-14	7	0
Australia	25	2020-06-15	9	0
Australia	25	2020-06-16	10	0
Australia	25	2020-06-17	10	0
Australia	25	2020-06-18	10	0
Australia	25	2020-06-19	9	0
Australia	25	2020-06-20	6	0
Australia	26	2020-06-21	6	0
Australia	26	2020-06-22	9	0
Australia	26	2020-06-23	10	0
Australia	26	2020-06-24	10	0
Australia	26	2020-06-25	9	0.039
Australia	26	2020-06-26	9	0.039
Australia	26	2020-06-27	6	0
Australia	27	2020-06-28	6	0
Australia	27	2020-06-29	9	0
Australia	27	2020-06-30	10	0
Australia	27	2020-07-01	10	0
Australia	27	2020-07-02	10	0
Australia	27	2020-07-03	9	0
Australia	27	2020-07-04	6	0
Australia	28	2020-07-05	5	0
Australia	28	2020-07-06	10	0
Australia	28	2020-07-07	10	0.078
Australia	28	2020-07-08	10	0
Australia	28	2020-07-09	11	0
Australia	28	2020-07-10	11	0
Australia	28	2020-07-11	8	0
Australia	29	2020-07-12	6	0.039
Australia	29	2020-07-13	10	0.039
Australia	29	2020-07-14	11	0
Australia	29	2020-07-15	11	0
Australia	29	2020-07-16	11	0.118
Australia	29	2020-07-17	10	0.078
Australia	29	2020-07-18	7	0.118
Australia	30	2020-07-19	6	0.078
Australia	30	2020-07-20	9	0.157
Australia	30	2020-07-21	10	0.039
Australia	30	2020-07-22	10	0.118
Australia	30	2020-07-23	10	0.078
Australia	30	2020-07-24	10	0.196
Australia	30	2020-07-25	8	0.235
Australia	31	2020-07-26	8	0.235
Australia	31	2020-07-27	10	0.392
Australia	31	2020-07-28	10	0.235
Australia	31	2020-07-29	10	0.235
Australia	31	2020-07-30	10	0.353
Australia	31	2020-07-31	9	0.51
Australia	31	2020-08-01	7	0.275
Australia	32	2020-08-02	6	0.157
Australia	32	2020-08-03	10	0.314
Australia	32	2020-08-04	11	0.51
Australia	32	2020-08-05	11	0.431
Australia	32	2020-08-06	12	0.588
Australia	32	2020-08-07	12	0.314
Australia	32	2020-08-08	10	0.431
Australia	33	2020-08-09	9	0.471
Australia	33	2020-08-10	11	0.667
Australia	33	2020-08-11	11	0.706
Australia	33	2020-08-12	12	0.706
Australia	33	2020-08-13	11	0.824
Australia	33	2020-08-14	12	0.353
Australia	33	2020-08-15	9	0.549
Australia	34	2020-08-16	7	0.157
Australia	34	2020-08-17	10	0.667
Australia	34	2020-08-18	11	0.98
Australia	34	2020-08-19	12	0.667
Australia	34	2020-08-20	11	0.471
Australia	34	2020-08-21	11	0.51
Australia	34	2020-08-22		0.51
Austria	8	2020-02-16	-2	0
Austria	8	2020-02-17	0	0
Austria	8	2020-02-18	0	0
Austria	8	2020-02-19	1	0
Austria	8	2020-02-20	0	0
Austria	8	2020-02-21	1	0
Austria	8	2020-02-22	-2	0
Austria	9	2020-02-23	0	0
Austria	9	2020-02-24	-1	0
Austria	9	2020-02-25	0	0
Austria	9	2020-02-26	1	0
Austria	9	2020-02-27	1	0
Austria	9	2020-02-28	1	0
Austria	9	2020-02-29	0	0
Austria	10	2020-01-03	0	0
Austria	10	2020-02-03	-1	0
Austria	10	2020-03-03	1	0
Austria	10	2020-03-04	0	0
Austria	10	2020-03-05	0	0
Austria	10	2020-03-06	0	0
Austria	10	2020-03-07	0	0
Austria	11	2020-03-08	-2	0
Austria	11	2020-03-09	0	0
Austria	11	2020-03-10	0	0
Austria	11	2020-03-11	1	0
Austria	11	2020-03-12	2	0
Austria	11	2020-03-13	5	0.111
Austria	11	2020-03-14	8	0
Austria	12	2020-03-15	8	0
Austria	12	2020-03-16	19	0
Austria	12	2020-03-17	24	0.222
Austria	12	2020-03-18	24	0
Austria	12	2020-03-19	25	0.111
Austria	12	2020-03-20	26	0.222
Austria	12	2020-03-21	20	0
Austria	13	2020-03-22	15	0.222
Austria	13	2020-03-23	25	0.888
Austria	13	2020-03-24	26	0.999
Austria	13	2020-03-25	27	0.555
Austria	13	2020-03-26	27	0.444
Austria	13	2020-03-27	27	1.999
Austria	13	2020-03-28	17	1.777
Austria	14	2020-03-29	14	0
Austria	14	2020-03-30	25	1.999
Austria	14	2020-03-31	25	2.443
Austria	14	2020-04-01	24	2.221
Austria	14	2020-04-02	25	1.999
Austria	14	2020-04-03	26	1.332
Austria	14	2020-04-04	17	1.11
Austria	15	2020-04-05	12	1.999
Austria	15	2020-04-06	22	1.999
Austria	15	2020-04-07	22	1.777
Austria	15	2020-04-08	22	2.554
Austria	15	2020-04-09	22	3.331
Austria	15	2020-04-10	24	2.443
Austria	15	2020-04-11	15	2.665
Austria	16	2020-04-12	11	1.999
Austria	16	2020-04-13	31	1.443
Austria	16	2020-04-14	21	1.999
Austria	16	2020-04-15	20	1.777
Austria	16	2020-04-16	20	0.999
Austria	16	2020-04-17	20	1.888
Austria	16	2020-04-18	13	2.332
Austria	17	2020-04-19	12	1.332
Austria	17	2020-04-20	18	0.999
Austria	17	2020-04-21	18	1.11
Austria	17	2020-04-22	18	0.111
Austria	17	2020-04-23	18	3.442
Austria	17	2020-04-24	19	1.554
Austria	17	2020-04-25	12	0.555
Austria	18	2020-04-26	8	2.554
Austria	18	2020-04-27	16	0.666
Austria	18	2020-04-28	15	0.777
Austria	18	2020-04-29	18	2.221
Austria	18	2020-04-30	14	1.221
Austria	18	2020-05-01	26	0.444
Austria	18	2020-05-02	8	0.555
Austria	19	2020-05-03	7	0.777
Austria	19	2020-05-04	12	0.222
Austria	19	2020-05-05	14	0.222
Austria	19	2020-05-06	12	0.666
Austria	19	2020-05-07	12	0.222
Austria	19	2020-05-08	12	0.111
Austria	19	2020-05-09	5	0.555
Austria	20	2020-05-10	3	0.111
Austria	20	2020-05-11	12	0.333
Austria	20	2020-05-12	13	0.222
Austria	20	2020-05-13	13	0.333
Austria	20	2020-05-14	12	0.111
Austria	20	2020-05-15	13	0.222
Austria	20	2020-05-16	5	0.222
Austria	21	2020-05-17	3	0
Austria	21	2020-05-18	7	0.111
Austria	21	2020-05-19	8	0
Austria	21	2020-05-20	6	0.333
Austria	21	2020-05-21	20	0.111
Austria	21	2020-05-22	10	0
Austria	21	2020-05-23	6	0.222
Austria	22	2020-05-24	4	0.444
Austria	22	2020-05-25	9	0.111
Austria	22	2020-05-26	9	0.111
Austria	22	2020-05-27	7	0.222
Austria	22	2020-05-28	9	0.222
Austria	22	2020-05-29	7	2.554
Austria	22	2020-05-30	2	0
Austria	23	2020-05-31	4	0
Austria	23	2020-06-01	16	0
Austria	23	2020-06-02	5	0
Austria	23	2020-06-03	5	0.111
Austria	23	2020-06-04	5	0.111
Austria	23	2020-06-05	6	0
Austria	23	2020-06-06	0	0.222
Austria	24	2020-06-07	2	0
Austria	24	2020-06-08	5	0
Austria	24	2020-06-09	6	0
Austria	24	2020-06-10	3	0
Austria	24	2020-06-11	17	0.111
Austria	24	2020-06-12	5	0.111
Austria	24	2020-06-13	-2	0.111
Austria	25	2020-06-14	1	0.222
Austria	25	2020-06-15	5	0
Austria	25	2020-06-16	4	0.111
Austria	25	2020-06-17	4	0.333
Austria	25	2020-06-18	4	0.666
Austria	25	2020-06-19	4	0.111
Austria	25	2020-06-20	2	0
Austria	26	2020-06-21	2	0
Austria	26	2020-06-22	3	0.222
Austria	26	2020-06-23	2	0
Austria	26	2020-06-24	2	0.333
Austria	26	2020-06-25	4	0
Austria	26	2020-06-26	2	0.555
Austria	26	2020-06-27	-2	0
Austria	27	2020-06-28	-4	0.222
Austria	27	2020-06-29	4	0.222
Austria	27	2020-06-30	2	0.111
Austria	27	2020-07-01	2	0.222
Austria	27	2020-07-02	3	0
Austria	27	2020-07-03	2	0
Austria	27	2020-07-04	-3	0
Austria	28	2020-07-05	-6	0
Austria	28	2020-07-06	3	0.111
Austria	28	2020-07-07	2	0
Austria	28	2020-07-08	1	0
Austria	28	2020-07-09	1	0
Austria	28	2020-07-10	1	0
Austria	28	2020-07-11	2	0
Austria	29	2020-07-12	-4	0
Austria	29	2020-07-13	2	0.222
Austria	29	2020-07-14	1	0
Austria	29	2020-07-15	3	0.111
Austria	29	2020-07-16	4	0.111
Austria	29	2020-07-17	4	0
Austria	29	2020-07-18	1	0
Austria	30	2020-07-19	-2	0
Austria	30	2020-07-20	1	0
Austria	30	2020-07-21	2	0
Austria	30	2020-07-22	3	0
Austria	30	2020-07-23	2	0.111
Austria	30	2020-07-24	4	0
Austria	30	2020-07-25	-2	0
Austria	31	2020-07-26	-3	0.111
Austria	31	2020-07-27	1	0
Austria	31	2020-07-28	2	0.111
Austria	31	2020-07-29	3	0
Austria	31	2020-07-30	2	0.333
Austria	31	2020-07-31	1	0.222
Austria	31	2020-08-01	-5	0
Austria	32	2020-08-02	-3	0
Austria	32	2020-08-03	6	0
Austria	32	2020-08-04	6	0
Austria	32	2020-08-05	4	0.111
Austria	32	2020-08-06	2	0
Austria	32	2020-08-07	1	0
Austria	32	2020-08-08	-5	0.111
Austria	33	2020-08-09	-6	0.111
Austria	33	2020-08-10	1	0
Austria	33	2020-08-11	3	0.222
Austria	33	2020-08-12	2	0
Austria	33	2020-08-13	4	0.111
Austria	33	2020-08-14	3	0.111
Austria	33	2020-08-15	1	0
Austria	34	2020-08-16	-4	0.333
Austria	34	2020-08-17	3	0
Austria	34	2020-08-18	4	0.111
Austria	34	2020-08-19	2	0
Austria	34	2020-08-20	1	0
Austria	34	2020-08-21	1	0
Austria	34	2020-08-22		0.111
Bahrain	8	2020-02-16	0	0
Bahrain	8	2020-02-17	0	0
Bahrain	8	2020-02-18	1	0
Bahrain	8	2020-02-19	0	0
Bahrain	8	2020-02-20	0	0
Bahrain	8	2020-02-21	1	0
Bahrain	8	2020-02-22	1	0
Bahrain	9	2020-02-23	0	0
Bahrain	9	2020-02-24	1	0
Bahrain	9	2020-02-25	1	0
Bahrain	9	2020-02-26	5	0
Bahrain	9	2020-02-27	6	0
Bahrain	9	2020-02-28	5	0
Bahrain	9	2020-02-29	3	0
Bahrain	10	2020-01-03	3	0
Bahrain	10	2020-02-03	4	0
Bahrain	10	2020-03-03	4	0
Bahrain	10	2020-03-04	4	0
Bahrain	10	2020-03-05	5	0
Bahrain	10	2020-03-06	4	0
Bahrain	10	2020-03-07	3	0
Bahrain	11	2020-03-08	4	0
Bahrain	11	2020-03-09	4	0
Bahrain	11	2020-03-10	4	0
Bahrain	11	2020-03-11	5	0
Bahrain	11	2020-03-12	6	0
Bahrain	11	2020-03-13	7	0
Bahrain	11	2020-03-14	6	0
Bahrain	12	2020-03-15	5	0
Bahrain	12	2020-03-16	6	0
Bahrain	12	2020-03-17	6	0.588
Bahrain	12	2020-03-18	8	0
Bahrain	12	2020-03-19	11	0
Bahrain	12	2020-03-20	13	0
Bahrain	12	2020-03-21	11	0
Bahrain	13	2020-03-22	11	0
Bahrain	13	2020-03-23	12	0.588
Bahrain	13	2020-03-24	13	0
Bahrain	13	2020-03-25	13	0.588
Bahrain	13	2020-03-26	18	0
Bahrain	13	2020-03-27	20	0.588
Bahrain	13	2020-03-28	16	0
Bahrain	14	2020-03-29	16	0
Bahrain	14	2020-03-30	15	0
Bahrain	14	2020-03-31	15	0
Bahrain	14	2020-04-01	15	0
Bahrain	14	2020-04-02	18	0
Bahrain	14	2020-04-03	17	0
Bahrain	14	2020-04-04	15	0
Bahrain	15	2020-04-05	15	0
Bahrain	15	2020-04-06	15	0
Bahrain	15	2020-04-07	16	0
Bahrain	15	2020-04-08	16	0.588
Bahrain	15	2020-04-09	19	0
Bahrain	15	2020-04-10	18	0
Bahrain	15	2020-04-11	15	0.588
Bahrain	16	2020-04-12	15	0
Bahrain	16	2020-04-13	16	0
Bahrain	16	2020-04-14	16	0.588
Bahrain	16	2020-04-15	16	0
Bahrain	16	2020-04-16	18	0
Bahrain	16	2020-04-17	17	0
Bahrain	16	2020-04-18	14	0
Bahrain	17	2020-04-19	15	0
Bahrain	17	2020-04-20	14	0
Bahrain	17	2020-04-21	14	0
Bahrain	17	2020-04-22	14	0
Bahrain	17	2020-04-23	17	0
Bahrain	17	2020-04-24	19	0.588
Bahrain	17	2020-04-25	18	0
Bahrain	18	2020-04-26	19	0
Bahrain	18	2020-04-27	19	0
Bahrain	18	2020-04-28	17	0
Bahrain	18	2020-04-29	19	0
Bahrain	18	2020-04-30	22	0
Bahrain	18	2020-05-01	19	0
Bahrain	18	2020-05-02	20	0
Bahrain	19	2020-05-03	22	0
Bahrain	19	2020-05-04	18	0
Bahrain	19	2020-05-05	19	0
Bahrain	19	2020-05-06	19	0
Bahrain	19	2020-05-07	22	0
Bahrain	19	2020-05-08	18	0
Bahrain	19	2020-05-09	16	0
Bahrain	20	2020-05-10	18	0
Bahrain	20	2020-05-11	18	0
Bahrain	20	2020-05-12	19	0
Bahrain	20	2020-05-13	19	0.588
Bahrain	20	2020-05-14	21	0.588
Bahrain	20	2020-05-15	19	0
Bahrain	20	2020-05-16	17	1.175
Bahrain	21	2020-05-17	18	0
Bahrain	21	2020-05-18	18	0
Bahrain	21	2020-05-19	18	0
Bahrain	21	2020-05-20	19	0
Bahrain	21	2020-05-21	21	0
Bahrain	21	2020-05-22	18	0
Bahrain	21	2020-05-23	16	0
Bahrain	22	2020-05-24	25	0.588
Bahrain	22	2020-05-25	23	0.588
Bahrain	22	2020-05-26	24	0
Bahrain	22	2020-05-27	15	0
Bahrain	22	2020-05-28	18	0.588
Bahrain	22	2020-05-29	17	0
Bahrain	22	2020-05-30	13	0
Bahrain	23	2020-05-31	14	1.175
Bahrain	23	2020-06-01	14	1.175
Bahrain	23	2020-06-02	15	0
Bahrain	23	2020-06-03	15	0
Bahrain	23	2020-06-04	17	0.588
Bahrain	23	2020-06-05	16	0.588
Bahrain	23	2020-06-06	13	1.175
Bahrain	24	2020-06-07	15	0.588
Bahrain	24	2020-06-08	15	1.175
Bahrain	24	2020-06-09	15	0.588
Bahrain	24	2020-06-10	15	1.175
Bahrain	24	2020-06-11	18	1.763
Bahrain	24	2020-06-12	17	1.175
Bahrain	24	2020-06-13	14	1.175
Bahrain	25	2020-06-14	15	1.763
Bahrain	25	2020-06-15	15	2.351
Bahrain	25	2020-06-16	15	1.763
Bahrain	25	2020-06-17	15	0.588
Bahrain	25	2020-06-18	17	1.175
Bahrain	25	2020-06-19	16	3.526
Bahrain	25	2020-06-20	13	1.175
Bahrain	26	2020-06-21	14	1.763
Bahrain	26	2020-06-22	14	1.763
Bahrain	26	2020-06-23	14	1.175
Bahrain	26	2020-06-24	15	1.175
Bahrain	26	2020-06-25	16	1.175
Bahrain	26	2020-06-26	15	1.175
Bahrain	26	2020-06-27	12	4.114
Bahrain	27	2020-06-28	13	0
Bahrain	27	2020-06-29	13	2.938
Bahrain	27	2020-06-30	13	0.588
Bahrain	27	2020-07-01	14	1.763
Bahrain	27	2020-07-02	16	2.938
Bahrain	27	2020-07-03	15	1.175
Bahrain	27	2020-07-04	12	0.588
Bahrain	28	2020-07-05	13	1.175
Bahrain	28	2020-07-06	13	0
Bahrain	28	2020-07-07	14	0.588
Bahrain	28	2020-07-08	14	0
Bahrain	28	2020-07-09	16	1.175
Bahrain	28	2020-07-10	15	1.763
Bahrain	28	2020-07-11	12	0.588
Bahrain	29	2020-07-12	13	0
Bahrain	29	2020-07-13	14	2.938
Bahrain	29	2020-07-14	14	0
Bahrain	29	2020-07-15	14	1.175
Bahrain	29	2020-07-16	16	3.526
Bahrain	29	2020-07-17	15	2.351
Bahrain	29	2020-07-18	12	1.763
Bahrain	30	2020-07-19	13	0
Bahrain	30	2020-07-20	13	1.175
Bahrain	30	2020-07-21	13	1.175
Bahrain	30	2020-07-22	14	0.588
Bahrain	30	2020-07-23	16	0.588
Bahrain	30	2020-07-24	15	2.351
Bahrain	30	2020-07-25	11	1.175
Bahrain	31	2020-07-26	12	0.588
Bahrain	31	2020-07-27	12	1.763
Bahrain	31	2020-07-28	12	0.588
Bahrain	31	2020-07-29	11	0
Bahrain	31	2020-07-30	18	1.763
Bahrain	31	2020-07-31	13	1.175
Bahrain	31	2020-08-01	17	0.588
Bahrain	32	2020-08-02	20	0
Bahrain	32	2020-08-03	19	0
Bahrain	32	2020-08-04	16	1.763
Bahrain	32	2020-08-05	13	0.588
Bahrain	32	2020-08-06	15	1.763
Bahrain	32	2020-08-07	13	1.175
Bahrain	32	2020-08-08	11	1.763
Bahrain	33	2020-08-09	11	1.175
Bahrain	33	2020-08-10	12	0.588
Bahrain	33	2020-08-11	12	0.588
Bahrain	33	2020-08-12	12	1.175
Bahrain	33	2020-08-13	14	0.588
Bahrain	33	2020-08-14	13	0.588
Bahrain	33	2020-08-15	10	0.588
Bahrain	34	2020-08-16	11	1.175
Bahrain	34	2020-08-17	11	0
Bahrain	34	2020-08-18	12	1.763
Bahrain	34	2020-08-19	11	1.175
Bahrain	34	2020-08-20	23	0
Bahrain	34	2020-08-21	13	2.351
Bahrain	34	2020-08-22		0
Belarus	8	2020-02-16	0	0
Belarus	8	2020-02-17	0	0
Belarus	8	2020-02-18	0	0
Belarus	8	2020-02-19	-1	0
Belarus	8	2020-02-20	-1	0
Belarus	8	2020-02-21	-1	0
Belarus	8	2020-02-22	-2	0
Belarus	9	2020-02-23	-1	0
Belarus	9	2020-02-24	0	0
Belarus	9	2020-02-25	0	0
Belarus	9	2020-02-26	-1	0
Belarus	9	2020-02-27	-1	0
Belarus	9	2020-02-28	-1	0
Belarus	9	2020-02-29	0	0
Belarus	10	2020-01-03	0	0
Belarus	10	2020-02-03	0	0
Belarus	10	2020-03-03	-1	0
Belarus	10	2020-03-04	-1	0
Belarus	10	2020-03-05	-1	0
Belarus	10	2020-03-06	-1	0
Belarus	10	2020-03-07	-2	0
Belarus	11	2020-03-08	-4	0
Belarus	11	2020-03-09	0	0
Belarus	11	2020-03-10	-1	0
Belarus	11	2020-03-11	0	0
Belarus	11	2020-03-12	-1	0
Belarus	11	2020-03-13	-1	0
Belarus	11	2020-03-14	1	0
Belarus	12	2020-03-15	0	0
Belarus	12	2020-03-16	1	0
Belarus	12	2020-03-17	1	0
Belarus	12	2020-03-18	1	0
Belarus	12	2020-03-19	1	0
Belarus	12	2020-03-20	1	0
Belarus	12	2020-03-21	1	0
Belarus	13	2020-03-22	2	0
Belarus	13	2020-03-23	3	0
Belarus	13	2020-03-24	3	0
Belarus	13	2020-03-25	2	0
Belarus	13	2020-03-26	2	0
Belarus	13	2020-03-27	2	0
Belarus	13	2020-03-28	-2	0
Belarus	14	2020-03-29	-2	0
Belarus	14	2020-03-30	6	0
Belarus	14	2020-03-31	6	0
Belarus	14	2020-04-01	7	0
Belarus	14	2020-04-02	8	0
Belarus	14	2020-04-03	10	0.423
Belarus	14	2020-04-04	1	0
Belarus	15	2020-04-05	3	0.106
Belarus	15	2020-04-06	7	0.317
Belarus	15	2020-04-07	7	0.529
Belarus	15	2020-04-08	7	0
Belarus	15	2020-04-09	7	0
Belarus	15	2020-04-10	9	0.317
Belarus	15	2020-04-11	4	0.317
Belarus	16	2020-04-12	3	0.423
Belarus	16	2020-04-13	8	0.317
Belarus	16	2020-04-14	9	0.317
Belarus	16	2020-04-15	10	0.423
Belarus	16	2020-04-16	10	0.317
Belarus	16	2020-04-17	10	0.423
Belarus	16	2020-04-18	7	0.317
Belarus	17	2020-04-19	5	0.212
Belarus	17	2020-04-20	9	0.212
Belarus	17	2020-04-21	8	0.423
Belarus	17	2020-04-22	6	0.423
Belarus	17	2020-04-23	6	0.317
Belarus	17	2020-04-24	6	0.212
Belarus	17	2020-04-25	-1	0.317
Belarus	18	2020-04-26	0	0.423
Belarus	18	2020-04-27	13	0.529
Belarus	18	2020-04-28	13	0.317
Belarus	18	2020-04-29	7	0.423
Belarus	18	2020-04-30	6	0.529
Belarus	18	2020-05-01	15	0.529
Belarus	18	2020-05-02	4	0.423
Belarus	19	2020-05-03	-2	0.423
Belarus	19	2020-05-04	5	0.212
Belarus	19	2020-05-05	6	0.423
Belarus	19	2020-05-06	7	0.423
Belarus	19	2020-05-07	6	0.529
Belarus	19	2020-05-08	5	0.423
Belarus	19	2020-05-09	-1	0.529
Belarus	20	2020-05-10	-5	0.529
Belarus	20	2020-05-11	4	0.529
Belarus	20	2020-05-12	8	0.423
Belarus	20	2020-05-13	6	0.741
Belarus	20	2020-05-14	5	0.423
Belarus	20	2020-05-15	4	0.529
Belarus	20	2020-05-16	0	0.529
Belarus	21	2020-05-17	-2	0.423
Belarus	21	2020-05-18	6	0.529
Belarus	21	2020-05-19	6	0.635
Belarus	21	2020-05-20	5	0.423
Belarus	21	2020-05-21	6	0.423
Belarus	21	2020-05-22	6	0.635
Belarus	21	2020-05-23	-2	0.529
Belarus	22	2020-05-24	-4	0.423
Belarus	22	2020-05-25	4	0.529
Belarus	22	2020-05-26	4	0.529
Belarus	22	2020-05-27	3	0.423
Belarus	22	2020-05-28	3	0.635
Belarus	22	2020-05-29	5	0.529
Belarus	22	2020-05-30	3	0.529
Belarus	23	2020-05-31	-2	0.529
Belarus	23	2020-06-01	4	0.635
Belarus	23	2020-06-02	7	0.529
Belarus	23	2020-06-03	5	0.317
Belarus	23	2020-06-04	3	0.529
Belarus	23	2020-06-05	2	0.529
Belarus	23	2020-06-06	-4	0.635
Belarus	24	2020-06-07	-7	0.423
Belarus	24	2020-06-08	1	0.635
Belarus	24	2020-06-09	1	0.741
Belarus	24	2020-06-10	0	0.635
Belarus	24	2020-06-11	0	0.635
Belarus	24	2020-06-12	-1	0.529
Belarus	24	2020-06-13	-5	0.529
Belarus	25	2020-06-14	-6	0.529
Belarus	25	2020-06-15	1	0.529
Belarus	25	2020-06-16	1	0.423
Belarus	25	2020-06-17	0	0.635
Belarus	25	2020-06-18	0	0.635
Belarus	25	2020-06-19	-1	0.741
Belarus	25	2020-06-20	-7	0.212
Belarus	26	2020-06-21	-10	1.058
Belarus	26	2020-06-22	1	0.317
Belarus	26	2020-06-23	1	0.529
Belarus	26	2020-06-24	-1	0.635
Belarus	26	2020-06-25	-2	0.529
Belarus	26	2020-06-26	-2	0.529
Belarus	26	2020-06-27	-8	0.635
Belarus	27	2020-06-28	-10	0.423
Belarus	27	2020-06-29	0	0.635
Belarus	27	2020-06-30	0	0.423
Belarus	27	2020-07-01	-1	0.529
Belarus	27	2020-07-02	-3	0.635
Belarus	27	2020-07-03	9	0.741
Belarus	27	2020-07-04	-7	0.741
Belarus	28	2020-07-05	-12	0.635
Belarus	28	2020-07-06	0	0.529
Belarus	28	2020-07-07	2	0.635
Belarus	28	2020-07-08	0	0.741
Belarus	28	2020-07-09	0	0.741
Belarus	28	2020-07-10	-1	0.635
Belarus	28	2020-07-11	-7	0.529
Belarus	29	2020-07-12	-7	0.529
Belarus	29	2020-07-13	0	0.529
Belarus	29	2020-07-14	0	0.423
Belarus	29	2020-07-15	0	0.635
Belarus	29	2020-07-16	-1	0.635
Belarus	29	2020-07-17	-2	0.529
Belarus	29	2020-07-18	-9	0.635
Belarus	30	2020-07-19	-13	0.423
Belarus	30	2020-07-20	-1	0.423
Belarus	30	2020-07-21	0	0.423
Belarus	30	2020-07-22	0	0.423
Belarus	30	2020-07-23	0	0.635
Belarus	30	2020-07-24	-2	0.635
Belarus	30	2020-07-25	-8	0
Belarus	31	2020-07-26	-12	1.164
Belarus	31	2020-07-27	0	0.423
Belarus	31	2020-07-28	0	0.423
Belarus	31	2020-07-29	0	0.529
Belarus	31	2020-07-30	-1	0.529
Belarus	31	2020-07-31	-1	0.529
Belarus	31	2020-08-01	-6	0.635
Belarus	32	2020-08-02	-11	0.423
Belarus	32	2020-08-03	-1	0.423
Belarus	32	2020-08-04	-1	0.423
Belarus	32	2020-08-05	-1	0.317
Belarus	32	2020-08-06	-2	0.317
Belarus	32	2020-08-07	-3	0.317
Belarus	32	2020-08-08	-9	0.317
Belarus	33	2020-08-09	-33	0.212
Belarus	33	2020-08-10	-21	0.212
Belarus	33	2020-08-11	-35	0.212
Belarus	33	2020-08-12	-3	0.317
Belarus	33	2020-08-13	1	0.317
Belarus	33	2020-08-14	0	0.423
Belarus	33	2020-08-15	-6	0.423
Belarus	34	2020-08-16	-10	0.423
Belarus	34	2020-08-17	0	0.317
Belarus	34	2020-08-18	0	0.317
Belarus	34	2020-08-19	1	0.423
Belarus	34	2020-08-20	0	0.529
Belarus	34	2020-08-21	-1	0.529
Belarus	34	2020-08-22		0.529
Belgium	8	2020-02-16	1	0
Belgium	8	2020-02-17	0	0
Belgium	8	2020-02-18	0	0
Belgium	8	2020-02-19	0	0
Belgium	8	2020-02-20	0	0
Belgium	8	2020-02-21	0	0
Belgium	8	2020-02-22	0	0
Belgium	9	2020-02-23	0	0
Belgium	9	2020-02-24	4	0
Belgium	9	2020-02-25	4	0
Belgium	9	2020-02-26	3	0
Belgium	9	2020-02-27	6	0
Belgium	9	2020-02-28	5	0
Belgium	9	2020-02-29	1	0
Belgium	10	2020-01-03	0	0
Belgium	10	2020-02-03	0	0
Belgium	10	2020-03-03	0	0
Belgium	10	2020-03-04	0	0
Belgium	10	2020-03-05	2	0
Belgium	10	2020-03-06	1	0
Belgium	10	2020-03-07	0	0
Belgium	11	2020-03-08	0	0
Belgium	11	2020-03-09	0	0
Belgium	11	2020-03-10	2	0
Belgium	11	2020-03-11	2	0.086
Belgium	11	2020-03-12	3	0.259
Belgium	11	2020-03-13	5	0.086
Belgium	11	2020-03-14	12	0.259
Belgium	12	2020-03-15	8	0.431
Belgium	12	2020-03-16	14	0.518
Belgium	12	2020-03-17	16	0.949
Belgium	12	2020-03-18	20	0.863
Belgium	12	2020-03-19	27	1.898
Belgium	12	2020-03-20	31	2.847
Belgium	12	2020-03-21	22	3.106
Belgium	13	2020-03-22	15	3.451
Belgium	13	2020-03-23	26	4.055
Belgium	13	2020-03-24	27	6.73
Belgium	13	2020-03-25	26	6.558
Belgium	13	2020-03-26	29	9.232
Belgium	13	2020-03-27	31	8.801
Belgium	13	2020-03-28	22	11.044
Belgium	14	2020-03-29	17	12.166
Belgium	14	2020-03-30	27	12.856
Belgium	14	2020-03-31	28	14.668
Belgium	14	2020-04-01	26	17.947
Belgium	14	2020-04-02	30	20.018
Belgium	14	2020-04-03	32	18.896
Belgium	14	2020-04-04	22	20.363
Belgium	15	2020-04-05	15	23.297
Belgium	15	2020-04-06	26	21.226
Belgium	15	2020-04-07	26	22.175
Belgium	15	2020-04-08	24	23.901
Belgium	15	2020-04-09	27	27.697
Belgium	15	2020-04-10	30	23.383
Belgium	15	2020-04-11	20	26.058
Belgium	16	2020-04-12	15	24.591
Belgium	16	2020-04-13	35	22.865
Belgium	16	2020-04-14	27	23.901
Belgium	16	2020-04-15	25	22.52
Belgium	16	2020-04-16	27	24.16
Belgium	16	2020-04-17	30	21.226
Belgium	16	2020-04-18	22	17.688
Belgium	17	2020-04-19	15	17.947
Belgium	17	2020-04-20	24	16.394
Belgium	17	2020-04-21	25	17.775
Belgium	17	2020-04-22	23	17.516
Belgium	17	2020-04-23	25	15.617
Belgium	17	2020-04-24	28	13.633
Belgium	17	2020-04-25	19	13.547
Belgium	18	2020-04-26	13	12.339
Belgium	18	2020-04-27	23	13.288
Belgium	18	2020-04-28	24	11.648
Belgium	18	2020-04-29	23	9.491
Belgium	18	2020-04-30	25	9.232
Belgium	18	2020-05-01	37	7.507
Belgium	18	2020-05-02	19	8.111
Belgium	19	2020-05-03	13	6.471
Belgium	19	2020-05-04	21	8.111
Belgium	19	2020-05-05	21	8.197
Belgium	19	2020-05-06	19	7.075
Belgium	19	2020-05-07	22	6.558
Belgium	19	2020-05-08	24	6.126
Belgium	19	2020-05-09	15	6.385
Belgium	20	2020-05-10	10	6.126
Belgium	20	2020-05-11	19	6.212
Belgium	20	2020-05-12	19	5.608
Belgium	20	2020-05-13	18	3.883
Belgium	20	2020-05-14	19	4.832
Belgium	20	2020-05-15	21	3.71
Belgium	20	2020-05-16	13	3.883
Belgium	21	2020-05-17	9	2.589
Belgium	21	2020-05-18	16	2.675
Belgium	21	2020-05-19	16	3.193
Belgium	21	2020-05-20	13	2.847
Belgium	21	2020-05-21	25	2.589
Belgium	21	2020-05-22	23	2.934
Belgium	21	2020-05-23	13	3.538
Belgium	22	2020-05-24	9	2.157
Belgium	22	2020-05-25	15	2.847
Belgium	22	2020-05-26	15	2.243
Belgium	22	2020-05-27	13	2.071
Belgium	22	2020-05-28	16	2.157
Belgium	22	2020-05-29	16	2.243
Belgium	22	2020-05-30	8	1.381
Belgium	23	2020-05-31	5	1.985
Belgium	23	2020-06-01	22	1.898
Belgium	23	2020-06-02	12	1.812
Belgium	23	2020-06-03	12	1.985
Belgium	23	2020-06-04	16	1.726
Belgium	23	2020-06-05	17	1.208
Belgium	23	2020-06-06	10	1.035
Belgium	24	2020-06-07	7	0.949
Belgium	24	2020-06-08	12	1.035
Belgium	24	2020-06-09	12	0.777
Belgium	24	2020-06-10	11	1.035
Belgium	24	2020-06-11	12	1.035
Belgium	24	2020-06-12	12	0.604
Belgium	24	2020-06-13	5	0.863
Belgium	25	2020-06-14	2	0.431
Belgium	25	2020-06-15	10	0.259
Belgium	25	2020-06-16	11	0.69
Belgium	25	2020-06-17	11	0.604
Belgium	25	2020-06-18	11	0.604
Belgium	25	2020-06-19	10	0.431
Belgium	25	2020-06-20	3	0.345
Belgium	26	2020-06-21	2	0.259
Belgium	26	2020-06-22	9	0.777
Belgium	26	2020-06-23	8	1.035
Belgium	26	2020-06-24	7	0.345
Belgium	26	2020-06-25	8	0.259
Belgium	26	2020-06-26	9	0.431
Belgium	26	2020-06-27	4	0.173
Belgium	27	2020-06-28	1	0.69
Belgium	27	2020-06-29	8	0.431
Belgium	27	2020-06-30	9	0.259
Belgium	27	2020-07-01	7	0.69
Belgium	27	2020-07-02	9	0.173
Belgium	27	2020-07-03	8	0.431
Belgium	27	2020-07-04	3	0.173
Belgium	28	2020-07-05	1	0.259
Belgium	28	2020-07-06	8	0.173
Belgium	28	2020-07-07	7	0.086
Belgium	28	2020-07-08	8	0.259
Belgium	28	2020-07-09	8	0.086
Belgium	28	2020-07-10	8	0.173
Belgium	28	2020-07-11	1	0
Belgium	29	2020-07-12	-2	0.173
Belgium	29	2020-07-13	7	0.345
Belgium	29	2020-07-14	10	0
Belgium	29	2020-07-15	7	0.259
Belgium	29	2020-07-16	10	0.431
Belgium	29	2020-07-17	8	0.431
Belgium	29	2020-07-18	0	0.173
Belgium	30	2020-07-19	-2	0.259
Belgium	30	2020-07-20	9	0.086
Belgium	30	2020-07-21	15	0.173
Belgium	30	2020-07-22	7	0.086
Belgium	30	2020-07-23	10	0.173
Belgium	30	2020-07-24	11	0.173
Belgium	30	2020-07-25	4	0.431
Belgium	31	2020-07-26	1	0.086
Belgium	31	2020-07-27	11	0.173
Belgium	31	2020-07-28	12	0.345
Belgium	31	2020-07-29	10	0.086
Belgium	31	2020-07-30	11	0.259
Belgium	31	2020-07-31	12	0.173
Belgium	31	2020-08-01	4	0.259
Belgium	32	2020-08-02	1	0.173
Belgium	32	2020-08-03	11	0.431
Belgium	32	2020-08-04	10	0.259
Belgium	32	2020-08-05	8	0.431
Belgium	32	2020-08-06	11	0.431
Belgium	32	2020-08-07	11	0.345
Belgium	32	2020-08-08	5	0.518
Belgium	33	2020-08-09	1	0.173
Belgium	33	2020-08-10	10	0.431
Belgium	33	2020-08-11	11	0.949
Belgium	33	2020-08-12	9	1.122
Belgium	33	2020-08-13	12	0.949
Belgium	33	2020-08-14	11	1.035
Belgium	33	2020-08-15	6	1.035
Belgium	34	2020-08-16	1	0.777
Belgium	34	2020-08-17	10	0.604
Belgium	34	2020-08-18	9	0.604
Belgium	34	2020-08-19	8	1.035
Belgium	34	2020-08-20	9	0.777
Belgium	34	2020-08-21	10	0.345
Belgium	34	2020-08-22		0.259
Bosnia and Herzegovina	8	2020-02-16	-1	0
Bosnia and Herzegovina	8	2020-02-17	-1	0
Bosnia and Herzegovina	8	2020-02-18	-1	0
Bosnia and Herzegovina	8	2020-02-19	-1	0
Bosnia and Herzegovina	8	2020-02-20	-1	0
Bosnia and Herzegovina	8	2020-02-21	-2	0
Bosnia and Herzegovina	8	2020-02-22	-1	0
Bosnia and Herzegovina	9	2020-02-23	-1	0
Bosnia and Herzegovina	9	2020-02-24	-1	0
Bosnia and Herzegovina	9	2020-02-25	-1	0
Bosnia and Herzegovina	9	2020-02-26	0	0
Bosnia and Herzegovina	9	2020-02-27	-1	0
Bosnia and Herzegovina	9	2020-02-28	0	0
Bosnia and Herzegovina	9	2020-02-29	-1	0
Bosnia and Herzegovina	10	2020-01-03	1	0
Bosnia and Herzegovina	10	2020-02-03	6	0
Bosnia and Herzegovina	10	2020-03-03	-1	0
Bosnia and Herzegovina	10	2020-03-04	0	0
Bosnia and Herzegovina	10	2020-03-05	-2	0
Bosnia and Herzegovina	10	2020-03-06	-1	0
Bosnia and Herzegovina	10	2020-03-07	0	0
Bosnia and Herzegovina	11	2020-03-08	-1	0
Bosnia and Herzegovina	11	2020-03-09	-1	0
Bosnia and Herzegovina	11	2020-03-10	-1	0
Bosnia and Herzegovina	11	2020-03-11	-1	0
Bosnia and Herzegovina	11	2020-03-12	0	0
Bosnia and Herzegovina	11	2020-03-13	3	0
Bosnia and Herzegovina	11	2020-03-14	4	0
Bosnia and Herzegovina	12	2020-03-15	3	0
Bosnia and Herzegovina	12	2020-03-16	6	0
Bosnia and Herzegovina	12	2020-03-17	8	0
Bosnia and Herzegovina	12	2020-03-18	11	0
Bosnia and Herzegovina	12	2020-03-19	12	0
Bosnia and Herzegovina	12	2020-03-20	14	0
Bosnia and Herzegovina	12	2020-03-21	12	0
Bosnia and Herzegovina	13	2020-03-22	15	0.305
Bosnia and Herzegovina	13	2020-03-23	20	0
Bosnia and Herzegovina	13	2020-03-24	22	0
Bosnia and Herzegovina	13	2020-03-25	23	0.305
Bosnia and Herzegovina	13	2020-03-26	22	0.305
Bosnia and Herzegovina	13	2020-03-27	23	0
Bosnia and Herzegovina	13	2020-03-28	17	0.305
Bosnia and Herzegovina	14	2020-03-29	13	0.305
Bosnia and Herzegovina	14	2020-03-30	20	0.305
Bosnia and Herzegovina	14	2020-03-31	21	0.61
Bosnia and Herzegovina	14	2020-04-01	20	1.219
Bosnia and Herzegovina	14	2020-04-02	19	0.305
Bosnia and Herzegovina	14	2020-04-03	19	1.219
Bosnia and Herzegovina	14	2020-04-04	14	0.305
Bosnia and Herzegovina	15	2020-04-05	12	0.914
Bosnia and Herzegovina	15	2020-04-06	17	0.914
Bosnia and Herzegovina	15	2020-04-07	16	1.219
Bosnia and Herzegovina	15	2020-04-08	16	1.219
Bosnia and Herzegovina	15	2020-04-09	15	0.914
Bosnia and Herzegovina	15	2020-04-10	17	0.305
Bosnia and Herzegovina	15	2020-04-11	12	0.305
Bosnia and Herzegovina	16	2020-04-12	9	0
Bosnia and Herzegovina	16	2020-04-13	16	0.305
Bosnia and Herzegovina	16	2020-04-14	18	0
Bosnia and Herzegovina	16	2020-04-15	17	0.305
Bosnia and Herzegovina	16	2020-04-16	14	0.305
Bosnia and Herzegovina	16	2020-04-17	19	0.305
Bosnia and Herzegovina	16	2020-04-18	11	0.914
Bosnia and Herzegovina	17	2020-04-19	11	0.305
Bosnia and Herzegovina	17	2020-04-20	15	0.305
Bosnia and Herzegovina	17	2020-04-21	15	0.61
Bosnia and Herzegovina	17	2020-04-22	14	0.61
Bosnia and Herzegovina	17	2020-04-23	13	0.61
Bosnia and Herzegovina	17	2020-04-24	15	0.305
Bosnia and Herzegovina	17	2020-04-25	10	0.305
Bosnia and Herzegovina	18	2020-04-26	9	0.61
Bosnia and Herzegovina	18	2020-04-27	13	0.61
Bosnia and Herzegovina	18	2020-04-28	11	0.61
Bosnia and Herzegovina	18	2020-04-29	13	0.61
Bosnia and Herzegovina	18	2020-04-30	10	0.61
Bosnia and Herzegovina	18	2020-05-01	22	1.219
Bosnia and Herzegovina	18	2020-05-02	15	0.305
Bosnia and Herzegovina	19	2020-05-03	11	0.61
Bosnia and Herzegovina	19	2020-05-04	10	1.524
Bosnia and Herzegovina	19	2020-05-05	10	0.305
Bosnia and Herzegovina	19	2020-05-06	14	0.305
Bosnia and Herzegovina	19	2020-05-07	9	1.829
Bosnia and Herzegovina	19	2020-05-08	9	1.829
Bosnia and Herzegovina	19	2020-05-09	5	2.438
Bosnia and Herzegovina	20	2020-05-10	3	0.914
Bosnia and Herzegovina	20	2020-05-11	8	1.829
Bosnia and Herzegovina	20	2020-05-12	9	1.524
Bosnia and Herzegovina	20	2020-05-13	7	1.219
Bosnia and Herzegovina	20	2020-05-14	7	1.219
Bosnia and Herzegovina	20	2020-05-15	7	0.914
Bosnia and Herzegovina	20	2020-05-16	3	1.219
Bosnia and Herzegovina	21	2020-05-17	2	0.61
Bosnia and Herzegovina	21	2020-05-18	6	0.914
Bosnia and Herzegovina	21	2020-05-19	6	0
Bosnia and Herzegovina	21	2020-05-20	9	0.305
Bosnia and Herzegovina	21	2020-05-21	5	0.61
Bosnia and Herzegovina	21	2020-05-22	5	1.219
Bosnia and Herzegovina	21	2020-05-23	3	0.61
Bosnia and Herzegovina	22	2020-05-24	-2	0
Bosnia and Herzegovina	22	2020-05-25	6	0.61
Bosnia and Herzegovina	22	2020-05-26	5	0.61
Bosnia and Herzegovina	22	2020-05-27	6	1.219
Bosnia and Herzegovina	22	2020-05-28	4	0.305
Bosnia and Herzegovina	22	2020-05-29	4	0.61
Bosnia and Herzegovina	22	2020-05-30	1	0
Bosnia and Herzegovina	23	2020-05-31	0	0
Bosnia and Herzegovina	23	2020-06-01	3	0
Bosnia and Herzegovina	23	2020-06-02	2	0.305
Bosnia and Herzegovina	23	2020-06-03	2	0.914
Bosnia and Herzegovina	23	2020-06-04	1	0
Bosnia and Herzegovina	23	2020-06-05	3	0.61
Bosnia and Herzegovina	23	2020-06-06	-2	0
Bosnia and Herzegovina	24	2020-06-07	-4	0
Bosnia and Herzegovina	24	2020-06-08	2	0.305
Bosnia and Herzegovina	24	2020-06-09	2	0
Bosnia and Herzegovina	24	2020-06-10	1	0
Bosnia and Herzegovina	24	2020-06-11	1	0.305
Bosnia and Herzegovina	24	2020-06-12	-1	0
Bosnia and Herzegovina	24	2020-06-13	-4	0.61
Bosnia and Herzegovina	25	2020-06-14	-4	0.305
Bosnia and Herzegovina	25	2020-06-15	1	0
Bosnia and Herzegovina	25	2020-06-16	2	0.305
Bosnia and Herzegovina	25	2020-06-17	1	0.914
Bosnia and Herzegovina	25	2020-06-18	0	0
Bosnia and Herzegovina	25	2020-06-19	0	0
Bosnia and Herzegovina	25	2020-06-20	-1	0.305
Bosnia and Herzegovina	26	2020-06-21	0	0.305
Bosnia and Herzegovina	26	2020-06-22	4	0
Bosnia and Herzegovina	26	2020-06-23	2	0.305
Bosnia and Herzegovina	26	2020-06-24	0	0.305
Bosnia and Herzegovina	26	2020-06-25	0	0.305
Bosnia and Herzegovina	26	2020-06-26	0	0.61
Bosnia and Herzegovina	26	2020-06-27	-3	0.914
Bosnia and Herzegovina	27	2020-06-28	-4	0.61
Bosnia and Herzegovina	27	2020-06-29	0	0.914
Bosnia and Herzegovina	27	2020-06-30	-1	0.305
Bosnia and Herzegovina	27	2020-07-01	-1	0.61
Bosnia and Herzegovina	27	2020-07-02	0	0.61
Bosnia and Herzegovina	27	2020-07-03	1	0.305
Bosnia and Herzegovina	27	2020-07-04	-2	0.61
Bosnia and Herzegovina	28	2020-07-05	-4	0
Bosnia and Herzegovina	28	2020-07-06	0	0.914
Bosnia and Herzegovina	28	2020-07-07	1	0.914
Bosnia and Herzegovina	28	2020-07-08	0	3.048
Bosnia and Herzegovina	28	2020-07-09	0	0.305
Bosnia and Herzegovina	28	2020-07-10	0	1.829
Bosnia and Herzegovina	28	2020-07-11	-2	0.61
Bosnia and Herzegovina	29	2020-07-12	-3	0.914
Bosnia and Herzegovina	29	2020-07-13	1	0.61
Bosnia and Herzegovina	29	2020-07-14	0	1.219
Bosnia and Herzegovina	29	2020-07-15	0	0.305
Bosnia and Herzegovina	29	2020-07-16	0	2.438
Bosnia and Herzegovina	29	2020-07-17	3	1.829
Bosnia and Herzegovina	29	2020-07-18	1	1.219
Bosnia and Herzegovina	30	2020-07-19	-1	0.61
Bosnia and Herzegovina	30	2020-07-20	1	1.524
Bosnia and Herzegovina	30	2020-07-21	0	1.829
Bosnia and Herzegovina	30	2020-07-22	1	1.524
Bosnia and Herzegovina	30	2020-07-23	2	1.829
Bosnia and Herzegovina	30	2020-07-24	2	1.524
Bosnia and Herzegovina	30	2020-07-25	0	0.61
Bosnia and Herzegovina	31	2020-07-26	-3	1.219
Bosnia and Herzegovina	31	2020-07-27	1	1.524
Bosnia and Herzegovina	31	2020-07-28	0	3.353
Bosnia and Herzegovina	31	2020-07-29	0	0.914
Bosnia and Herzegovina	31	2020-07-30	1	0
Bosnia and Herzegovina	31	2020-07-31	4	9.449
Bosnia and Herzegovina	31	2020-08-01	-2	0
Bosnia and Herzegovina	32	2020-08-02	-6	2.134
Bosnia and Herzegovina	32	2020-08-03	0	2.438
Bosnia and Herzegovina	32	2020-08-04	2	1.219
Bosnia and Herzegovina	32	2020-08-05	2	6.401
Bosnia and Herzegovina	32	2020-08-06	2	1.829
Bosnia and Herzegovina	32	2020-08-07	1	1.524
Bosnia and Herzegovina	32	2020-08-08	-3	4.572
Bosnia and Herzegovina	33	2020-08-09	-4	0.61
Bosnia and Herzegovina	33	2020-08-10	1	1.829
Bosnia and Herzegovina	33	2020-08-11	0	7.01
Bosnia and Herzegovina	33	2020-08-12	1	6.706
Bosnia and Herzegovina	33	2020-08-13	0	1.829
Bosnia and Herzegovina	33	2020-08-14	1	1.524
Bosnia and Herzegovina	33	2020-08-15	-2	1.829
Bosnia and Herzegovina	34	2020-08-16	-5	1.524
Bosnia and Herzegovina	34	2020-08-17	0	0
Bosnia and Herzegovina	34	2020-08-18	2	1.829
Bosnia and Herzegovina	34	2020-08-19	0	6.096
Bosnia and Herzegovina	34	2020-08-20	-1	3.658
Bosnia and Herzegovina	34	2020-08-21	0	2.438
Bosnia and Herzegovina	34	2020-08-22		1.524
Bulgaria	8	2020-02-16	-2	0
Bulgaria	8	2020-02-17	-2	0
Bulgaria	8	2020-02-18	-1	0
Bulgaria	8	2020-02-19	0	0
Bulgaria	8	2020-02-20	-1	0
Bulgaria	8	2020-02-21	0	0
Bulgaria	8	2020-02-22	-3	0
Bulgaria	9	2020-02-23	-1	0
Bulgaria	9	2020-02-24	-1	0
Bulgaria	9	2020-02-25	-2	0
Bulgaria	9	2020-02-26	-1	0
Bulgaria	9	2020-02-27	-1	0
Bulgaria	9	2020-02-28	0	0
Bulgaria	9	2020-02-29	-4	0
Bulgaria	10	2020-01-03	0	0
Bulgaria	10	2020-02-03	12	0
Bulgaria	10	2020-03-03	0	0
Bulgaria	10	2020-03-04	0	0
Bulgaria	10	2020-03-05	1	0
Bulgaria	10	2020-03-06	-1	0
Bulgaria	10	2020-03-07	-2	0
Bulgaria	11	2020-03-08	4	0
Bulgaria	11	2020-03-09	5	0
Bulgaria	11	2020-03-10	3
Bulgaria	11	2020-03-11	1
Bulgaria	11	2020-03-12	3	0.144
Bulgaria	11	2020-03-13	7	0
Bulgaria	11	2020-03-14	9	0
Bulgaria	12	2020-03-15	14	0.144
Bulgaria	12	2020-03-16	16	0
Bulgaria	12	2020-03-17	17	0
Bulgaria	12	2020-03-18	17	0
Bulgaria	12	2020-03-19	17	0
Bulgaria	12	2020-03-20	13	0.144
Bulgaria	12	2020-03-21	12	0
Bulgaria	13	2020-03-22	22	0
Bulgaria	13	2020-03-23	23	0
Bulgaria	13	2020-03-24	23	0
Bulgaria	13	2020-03-25	22	0
Bulgaria	13	2020-03-26	22	0
Bulgaria	13	2020-03-27	14	0
Bulgaria	13	2020-03-28	11	0
Bulgaria	14	2020-03-29	18	0.576
Bulgaria	14	2020-03-30	20	0.144
Bulgaria	14	2020-03-31	21	0
Bulgaria	14	2020-04-01	21	0
Bulgaria	14	2020-04-02	20	0.288
Bulgaria	14	2020-04-03	15	0
Bulgaria	14	2020-04-04	13	0.576
Bulgaria	15	2020-04-05	18	0.432
Bulgaria	15	2020-04-06	18	0.432
Bulgaria	15	2020-04-07	17	0.288
Bulgaria	15	2020-04-08	16	0.144
Bulgaria	15	2020-04-09	16	0.144
Bulgaria	15	2020-04-10	9	0
Bulgaria	15	2020-04-11	7	0.144
Bulgaria	16	2020-04-12	15	0.432
Bulgaria	16	2020-04-13	16	0.144
Bulgaria	16	2020-04-14	17	0.432
Bulgaria	16	2020-04-15	13	0.432
Bulgaria	16	2020-04-16	26	0.144
Bulgaria	16	2020-04-17	14	0.288
Bulgaria	16	2020-04-18	9	0.432
Bulgaria	17	2020-04-19	27	0
Bulgaria	17	2020-04-20	18	0.288
Bulgaria	17	2020-04-21	16	0
Bulgaria	17	2020-04-22	15	0.288
Bulgaria	17	2020-04-23	16	0.576
Bulgaria	17	2020-04-24	8	0.432
Bulgaria	17	2020-04-25	7	0.288
Bulgaria	18	2020-04-26	14	0.144
Bulgaria	18	2020-04-27	13	0.144
Bulgaria	18	2020-04-28	14	0.288
Bulgaria	18	2020-04-29	12	0
Bulgaria	18	2020-04-30	21	0.864
Bulgaria	18	2020-05-01	9	0.288
Bulgaria	18	2020-05-02	8	0.432
Bulgaria	19	2020-05-03	15	0.432
Bulgaria	19	2020-05-04	11	0.144
Bulgaria	19	2020-05-05	22	0.72
Bulgaria	19	2020-05-06	11	0
Bulgaria	19	2020-05-07	10	0.864
Bulgaria	19	2020-05-08	1	0
Bulgaria	19	2020-05-09	-2	0.576
Bulgaria	20	2020-05-10	8	0.288
Bulgaria	20	2020-05-11	9	0.144
Bulgaria	20	2020-05-12	8	0.288
Bulgaria	20	2020-05-13	6	0.288
Bulgaria	20	2020-05-14	6	0.144
Bulgaria	20	2020-05-15	-1	0.432
Bulgaria	20	2020-05-16	-4	0.432
Bulgaria	21	2020-05-17	6	0.864
Bulgaria	21	2020-05-18	7	0.288
Bulgaria	21	2020-05-19	7	0.288
Bulgaria	21	2020-05-20	9	0.576
Bulgaria	21	2020-05-21	6	0.576
Bulgaria	21	2020-05-22	-2	0.72
Bulgaria	21	2020-05-23	-3	0.144
Bulgaria	22	2020-05-24	11	0
Bulgaria	22	2020-05-25	7	0.576
Bulgaria	22	2020-05-26	8	0
Bulgaria	22	2020-05-27	7	0.432
Bulgaria	22	2020-05-28	6	0
Bulgaria	22	2020-05-29	0	0.432
Bulgaria	22	2020-05-30	-2	0.432
Bulgaria	23	2020-05-31	3	0.144
Bulgaria	23	2020-06-01	6	0
Bulgaria	23	2020-06-02	4	0.576
Bulgaria	23	2020-06-03	3	0
Bulgaria	23	2020-06-04	1	0.432
Bulgaria	23	2020-06-05	-3	0
Bulgaria	23	2020-06-06	-6	1.871
Bulgaria	24	2020-06-07	3	0
Bulgaria	24	2020-06-08	3	0
Bulgaria	24	2020-06-09	4	0.576
Bulgaria	24	2020-06-10	4	0.432
Bulgaria	24	2020-06-11	3	0
Bulgaria	24	2020-06-12	-2	0.144
Bulgaria	24	2020-06-13	-4	0.576
Bulgaria	25	2020-06-14	2	0
Bulgaria	25	2020-06-15	3	0.288
Bulgaria	25	2020-06-16	3	0.288
Bulgaria	25	2020-06-17	1	0.72
Bulgaria	25	2020-06-18	0	0.432
Bulgaria	25	2020-06-19	-5	0.864
Bulgaria	25	2020-06-20	-7	0.432
Bulgaria	26	2020-06-21	1	0.864
Bulgaria	26	2020-06-22	3	0
Bulgaria	26	2020-06-23	1	1.151
Bulgaria	26	2020-06-24	1	0.144
Bulgaria	26	2020-06-25	-1	0.144
Bulgaria	26	2020-06-26	-6	0.288
Bulgaria	26	2020-06-27	-9	0.576
Bulgaria	27	2020-06-28	0	0.144
Bulgaria	27	2020-06-29	0	0.432
Bulgaria	27	2020-06-30	-1	0.576
Bulgaria	27	2020-07-01	-1	1.007
Bulgaria	27	2020-07-02	-1	0.288
Bulgaria	27	2020-07-03	-5	0
Bulgaria	27	2020-07-04	-9	1.007
Bulgaria	28	2020-07-05	0	0.288
Bulgaria	28	2020-07-06	1	0.72
Bulgaria	28	2020-07-07	-1	0.576
Bulgaria	28	2020-07-08	-1	0.576
Bulgaria	28	2020-07-09	-2	0.72
Bulgaria	28	2020-07-10	-6	0.432
Bulgaria	28	2020-07-11	-9	0
Bulgaria	29	2020-07-12	0	0
Bulgaria	29	2020-07-13	0	0.864
Bulgaria	29	2020-07-14	0	1.151
Bulgaria	29	2020-07-15	0	1.007
Bulgaria	29	2020-07-16	-1	0.864
Bulgaria	29	2020-07-17	-3	0.576
Bulgaria	29	2020-07-18	-7	0.576
Bulgaria	30	2020-07-19	0	0.288
Bulgaria	30	2020-07-20	0	0.144
Bulgaria	30	2020-07-21	0	1.151
Bulgaria	30	2020-07-22	-1	0.72
Bulgaria	30	2020-07-23	-1	1.151
Bulgaria	30	2020-07-24	-5	1.151
Bulgaria	30	2020-07-25	-8	1.151
Bulgaria	31	2020-07-26	0	0.144
Bulgaria	31	2020-07-27	0	0.288
Bulgaria	31	2020-07-28	0	1.007
Bulgaria	31	2020-07-29	0	1.151
Bulgaria	31	2020-07-30	-1	1.871
Bulgaria	31	2020-07-31	-6	0.864
Bulgaria	31	2020-08-01	-10	1.295
Bulgaria	32	2020-08-02	-1	0.288
Bulgaria	32	2020-08-03	0	0.432
Bulgaria	32	2020-08-04	1	0
Bulgaria	32	2020-08-05	-1	2.303
Bulgaria	32	2020-08-06	-1	1.583
Bulgaria	32	2020-08-07	-5	1.295
Bulgaria	32	2020-08-08	-9	1.583
Bulgaria	33	2020-08-09	-1	1.439
Bulgaria	33	2020-08-10	0	0.288
Bulgaria	33	2020-08-11	0	1.727
Bulgaria	33	2020-08-12	-1	1.727
Bulgaria	33	2020-08-13	-2	1.583
Bulgaria	33	2020-08-14	-6	0.288
Bulgaria	33	2020-08-15	-9	1.151
Bulgaria	34	2020-08-16	-1	0.432
Bulgaria	34	2020-08-17	0	0.432
Bulgaria	34	2020-08-18	0	2.015
Bulgaria	34	2020-08-19	-1	1.007
Bulgaria	34	2020-08-20	-2	0
Bulgaria	34	2020-08-21		1.151
Bulgaria	34	2020-08-22		0.72
Canada	8	2020-02-16	-2	0
Canada	8	2020-02-17	11	0
Canada	8	2020-02-18	1	0
Canada	8	2020-02-19	0	0
Canada	8	2020-02-20	0	0
Canada	8	2020-02-21	1	0
Canada	8	2020-02-22	-1	0
Canada	9	2020-02-23	-1	0
Canada	9	2020-02-24	0	0
Canada	9	2020-02-25	0	0
Canada	9	2020-02-26	1	0
Canada	9	2020-02-27	4	0
Canada	9	2020-02-28	1	0
Canada	9	2020-02-29	0	0
Canada	10	2020-01-03	-1	0
Canada	10	2020-02-03	1	0
Canada	10	2020-03-03	0	0
Canada	10	2020-03-04	1	0
Canada	10	2020-03-05	1	0
Canada	10	2020-03-06	1	0
Canada	10	2020-03-07	0	0
Canada	11	2020-03-08	0	0
Canada	11	2020-03-09	1	0
Canada	11	2020-03-10	1	0.026
Canada	11	2020-03-11	1	0
Canada	11	2020-03-12	1	0
Canada	11	2020-03-13	5	0
Canada	11	2020-03-14	5	0
Canada	12	2020-03-15	4	0
Canada	12	2020-03-16	10	0
Canada	12	2020-03-17	14	0.079
Canada	12	2020-03-18	16	0.106
Canada	12	2020-03-19	17	0.026
Canada	12	2020-03-20	20	0.026
Canada	12	2020-03-21	13	0.053
Canada	13	2020-03-22	11	0.159
Canada	13	2020-03-23	20	0.053
Canada	13	2020-03-24	22	0.106
Canada	13	2020-03-25	23	0.079
Canada	13	2020-03-26	25	0.212
Canada	13	2020-03-27	26	0.106
Canada	13	2020-03-28	17	0.371
Canada	14	2020-03-29	14	0.185
Canada	14	2020-03-30	23	0.026
Canada	14	2020-03-31	23	0.742
Canada	14	2020-04-01	24	0.185
Canada	14	2020-04-02	25	0.344
Canada	14	2020-04-03	27	0.768
Canada	14	2020-04-04	17	1.298
Canada	15	2020-04-05	14	1.166
Canada	15	2020-04-06	23	1.298
Canada	15	2020-04-07	24	1.139
Canada	15	2020-04-08	24	1.51
Canada	15	2020-04-09	24	1.457
Canada	15	2020-04-10	33	1.961
Canada	15	2020-04-11	17	1.59
Canada	16	2020-04-12	14	2.226
Canada	16	2020-04-13	26	1.696
Canada	16	2020-04-14	24	1.669
Canada	16	2020-04-15	24	3.259
Canada	16	2020-04-16	25	2.835
Canada	16	2020-04-17	27	4.849
Canada	16	2020-04-18	16	3.073
Canada	17	2020-04-19	14	4.186
Canada	17	2020-04-20	22	2.994
Canada	17	2020-04-21	23	2.915
Canada	17	2020-04-22	24	3.815
Canada	17	2020-04-23	24	3.709
Canada	17	2020-04-24	25	4.557
Canada	17	2020-04-25	14	4.133
Canada	18	2020-04-26	13	4.319
Canada	18	2020-04-27	21	2.517
Canada	18	2020-04-28	16	3.895
Canada	18	2020-04-29	22	4.027
Canada	18	2020-04-30	23	3.63
Canada	18	2020-05-01	23	4.981
Canada	18	2020-05-02	14	5.485
Canada	19	2020-05-03	11	4.637
Canada	19	2020-05-04	20	3.073
Canada	19	2020-05-05	20	4.557
Canada	19	2020-05-06	20	5.008
Canada	19	2020-05-07	21	5.008
Canada	19	2020-05-08	22	4.663
Canada	19	2020-05-09	13	4.266
Canada	20	2020-05-10	10	3.285
Canada	20	2020-05-11	19	4.716
Canada	20	2020-05-12	20	3.232
Canada	20	2020-05-13	19	4.663
Canada	20	2020-05-14	20	3.577
Canada	20	2020-05-15	21	4.451
Canada	20	2020-05-16	10	2.385
Canada	21	2020-05-17	8	3.1
Canada	21	2020-05-18	24	2.729
Canada	21	2020-05-19	18	1.59
Canada	21	2020-05-20	17	1.855
Canada	21	2020-05-21	18	3.126
Canada	21	2020-05-22	18	3.232
Canada	21	2020-05-23	9	2.597
Canada	22	2020-05-24	6	2.782
Canada	22	2020-05-25	16	1.828
Canada	22	2020-05-26	16	3.206
Canada	22	2020-05-27	16	2.491
Canada	22	2020-05-28	17	3.338
Canada	22	2020-05-29	18	2.968
Canada	22	2020-05-30	9	2.703
Canada	23	2020-05-31	7	2.491
Canada	23	2020-06-01	14	5.882
Canada	23	2020-06-02	16	0.821
Canada	23	2020-06-03	16	1.828
Canada	23	2020-06-04	15	2.729
Canada	23	2020-06-05	15	3.683
Canada	23	2020-06-06	8	1.749
Canada	24	2020-06-07	5	1.855
Canada	24	2020-06-08	14	0.715
Canada	24	2020-06-09	14	0.927
Canada	24	2020-06-10	15	1.643
Canada	24	2020-06-11	15	1.669
Canada	24	2020-06-12	14	0.901
Canada	24	2020-06-13	6	1.457
Canada	25	2020-06-14	4	1.537
Canada	25	2020-06-15	13	1.033
Canada	25	2020-06-16	13	0.768
Canada	25	2020-06-17	13	1.007
Canada	25	2020-06-18	13	1.086
Canada	25	2020-06-19	11	1.219
Canada	25	2020-06-20	4	1.219
Canada	26	2020-06-21	1	1.696
Canada	26	2020-06-22	12	0.53
Canada	26	2020-06-23	12	0.159
Canada	26	2020-06-24	15	0.477
Canada	26	2020-06-25	12	0.795
Canada	26	2020-06-26	11	0.53
Canada	26	2020-06-27	5	0.106
Canada	27	2020-06-28	2	0.212
Canada	27	2020-06-29	11	0.159
Canada	27	2020-06-30	10	1.166
Canada	27	2020-07-01	16	0.662
Canada	27	2020-07-02	11	0
Canada	27	2020-07-03	12	1.351
Canada	27	2020-07-04	3	0.556
Canada	28	2020-07-05	0	0.291
Canada	28	2020-07-06	10	0.265
Canada	28	2020-07-07	11	0.238
Canada	28	2020-07-08	12	0.477
Canada	28	2020-07-09	11	0.689
Canada	28	2020-07-10	11	0.318
Canada	28	2020-07-11	5	0.265
Canada	29	2020-07-12	1	0.371
Canada	29	2020-07-13	10	0.265
Canada	29	2020-07-14	11	0.185
Canada	29	2020-07-15	10	0.212
Canada	29	2020-07-16	11	0.318
Canada	29	2020-07-17	10	0.45
Canada	29	2020-07-18	2	0.318
Canada	30	2020-07-19	1	0
Canada	30	2020-07-20	10	0.344
Canada	30	2020-07-21	10	0.159
Canada	30	2020-07-22	11	0.106
Canada	30	2020-07-23	11	0.212
Canada	30	2020-07-24	10	0.106
Canada	30	2020-07-25	2	0.185
Canada	31	2020-07-26	0	0.106
Canada	31	2020-07-27	11	0.132
Canada	31	2020-07-28	10	0.291
Canada	31	2020-07-29	11	0.291
Canada	31	2020-07-30	10	0.132
Canada	31	2020-07-31	9	0.318
Canada	31	2020-08-01	1	0.159
Canada	32	2020-08-02	1	0.159
Canada	32	2020-08-03	14	0.106
Canada	32	2020-08-04	11	0.053
Canada	32	2020-08-05	10	0.291
Canada	32	2020-08-06	10	0.106
Canada	32	2020-08-07	9	0.106
Canada	32	2020-08-08	1	0.106
Canada	33	2020-08-09	0	0.159
Canada	33	2020-08-10	9	0.132
Canada	33	2020-08-11	10	0.159
Canada	33	2020-08-12	9	0.106
Canada	33	2020-08-13	9	0.397
Canada	33	2020-08-14	9	0.238
Canada	33	2020-08-15	1	0.132
Canada	34	2020-08-16	-1	0.106
Canada	34	2020-08-17	9	0.053
Canada	34	2020-08-18	10	0.159
Canada	34	2020-08-19	9	0.344
Canada	34	2020-08-20	9	0.106
Canada	34	2020-08-21	9	0.132
Canada	34	2020-08-22		0.265
Chile	8	2020-02-16	0	0
Chile	8	2020-02-17	0	0
Chile	8	2020-02-18	1	0
Chile	8	2020-02-19	1	0
Chile	8	2020-02-20	1	0
Chile	8	2020-02-21	1	0
Chile	8	2020-02-22	2	0
Chile	9	2020-02-23	0	0
Chile	9	2020-02-24	1	0
Chile	9	2020-02-25	2	0
Chile	9	2020-02-26	1	0
Chile	9	2020-02-27	2	0
Chile	9	2020-02-28	2	0
Chile	9	2020-02-29	1	0
Chile	10	2020-01-03	0	0
Chile	10	2020-02-03	2	0
Chile	10	2020-03-03	0	0
Chile	10	2020-03-04	0	0
Chile	10	2020-03-05	0	0
Chile	10	2020-03-06	0	0
Chile	10	2020-03-07	0	0
Chile	11	2020-03-08	3	0
Chile	11	2020-03-09	5	0
Chile	11	2020-03-10	0	0
Chile	11	2020-03-11	-2	0
Chile	11	2020-03-12	0	0
Chile	11	2020-03-13	-1	0
Chile	11	2020-03-14	-1	0
Chile	12	2020-03-15	3	0
Chile	12	2020-03-16	6	0
Chile	12	2020-03-17	7	0
Chile	12	2020-03-18	11	0
Chile	12	2020-03-19	14	0
Chile	12	2020-03-20	19	0
Chile	12	2020-03-21	23	0
Chile	13	2020-03-22	22	0
Chile	13	2020-03-23	22	0
Chile	13	2020-03-24	24	0.052
Chile	13	2020-03-25	25	0.052
Chile	13	2020-03-26	26	0
Chile	13	2020-03-27	25	0.052
Chile	13	2020-03-28	31	0.052
Chile	14	2020-03-29	25	0.052
Chile	14	2020-03-30	24	0.052
Chile	14	2020-03-31	26	0.052
Chile	14	2020-04-01	25	0.052
Chile	14	2020-04-02	26	0.209
Chile	14	2020-04-03	27	0.209
Chile	14	2020-04-04	29	0.105
Chile	15	2020-04-05	23	0.209
Chile	15	2020-04-06	20	0.262
Chile	15	2020-04-07	24	0.366
Chile	15	2020-04-08	23	0.157
Chile	15	2020-04-09	24	0.314
Chile	15	2020-04-10	23	0.262
Chile	15	2020-04-11	38	0.471
Chile	16	2020-04-12	26	0.418
Chile	16	2020-04-13	21	0.418
Chile	16	2020-04-14	24	0.366
Chile	16	2020-04-15	23	0.105
Chile	16	2020-04-16	24	0.523
Chile	16	2020-04-17	25	0.105
Chile	16	2020-04-18	28	0.575
Chile	17	2020-04-19	21	0.575
Chile	17	2020-04-20	20	0.523
Chile	17	2020-04-21	22	0.366
Chile	17	2020-04-22	22	0.314
Chile	17	2020-04-23	22	0.418
Chile	17	2020-04-24	24	0.68
Chile	17	2020-04-25	26	0.418
Chile	18	2020-04-26	21	0.314
Chile	18	2020-04-27	19	0.366
Chile	18	2020-04-28	23	0.418
Chile	18	2020-04-29	16	0.471
Chile	18	2020-04-30	22	0.471
Chile	18	2020-05-01	19	0.471
Chile	18	2020-05-02	36	0.575
Chile	19	2020-05-03	20	0.366
Chile	19	2020-05-04	19	0.68
Chile	19	2020-05-05	20	0.68
Chile	19	2020-05-06	20	0.523
Chile	19	2020-05-07	22	0.262
Chile	19	2020-05-08	22	0.314
Chile	19	2020-05-09	24	0.209
Chile	20	2020-05-10	22	0.471
Chile	20	2020-05-11	18	0.523
Chile	20	2020-05-12	24	0.418
Chile	20	2020-05-13	24	0.575
Chile	20	2020-05-14	25	0.628
Chile	20	2020-05-15	23	0.575
Chile	20	2020-05-16	27	0.628
Chile	21	2020-05-17	25	1.883
Chile	21	2020-05-18	23	1.412
Chile	21	2020-05-19	27	1.517
Chile	21	2020-05-20	26	1.465
Chile	21	2020-05-21	26	1.622
Chile	21	2020-05-22	36	1.831
Chile	21	2020-05-23	31	2.354
Chile	22	2020-05-24	25	2.145
Chile	22	2020-05-25	23	2.249
Chile	22	2020-05-26	27	2.354
Chile	22	2020-05-27	26	2.249
Chile	22	2020-05-28	27	2.354
Chile	22	2020-05-29	28	1.831
Chile	22	2020-05-30	31	2.563
Chile	23	2020-05-31	23	2.825
Chile	23	2020-06-01	21	2.773
Chile	23	2020-06-02	25	2.982
Chile	23	2020-06-03	26	3.086
Chile	23	2020-06-04	27	3.923
Chile	23	2020-06-05	28	4.551
Chile	23	2020-06-06	30	4.237
Chile	24	2020-06-07	24	4.813
Chile	24	2020-06-08	22	4.865
Chile	24	2020-06-09	26	33.95
Chile	24	2020-06-10	26	3.871
Chile	24	2020-06-11	27	0.994
Chile	24	2020-06-12	28	10.044
Chile	24	2020-06-13	31	9.05
Chile	25	2020-06-14	25	11.613
Chile	25	2020-06-15	22	12.084
Chile	25	2020-06-16	27	11.613
Chile	25	2020-06-17	27	2.04
Chile	25	2020-06-18	29	1.099
Chile	25	2020-06-19	28	12.136
Chile	25	2020-06-20	30	11.822
Chile	26	2020-06-21	25	13.183
Chile	26	2020-06-22	22	10.567
Chile	26	2020-06-23	28	9.625
Chile	26	2020-06-24	28	1.203
Chile	26	2020-06-25	28	0.157
Chile	26	2020-06-26	29	11.822
Chile	26	2020-06-27	31	8.998
Chile	27	2020-06-28	25	8.631
Chile	27	2020-06-29	23	14.595
Chile	27	2020-06-30	37	8.474
Chile	27	2020-07-01	26	3.453
Chile	27	2020-07-02	28	5.911
Chile	27	2020-07-03	28	3.4
Chile	27	2020-07-04	30	8.736
Chile	28	2020-07-05	27	6.853
Chile	28	2020-07-06	22	7.376
Chile	28	2020-07-07	26	6.068
Chile	28	2020-07-08	26	3.976
Chile	28	2020-07-09	27	2.616
Chile	28	2020-07-10	28	7.271
Chile	28	2020-07-11	30	5.702
Chile	29	2020-07-12	24	5.179
Chile	29	2020-07-13	22	5.231
Chile	29	2020-07-14	26	5.127
Chile	29	2020-07-15	26	2.354
Chile	29	2020-07-16	25	2.354
Chile	29	2020-07-17	35	6.12
Chile	29	2020-07-18	31	5.44
Chile	30	2020-07-19	25	55.293
Chile	30	2020-07-20	22	5.127
Chile	30	2020-07-21	26	3.034
Chile	30	2020-07-22	27	6.801
Chile	30	2020-07-23	26	2.302
Chile	30	2020-07-24	27	2.354
Chile	30	2020-07-25	29	6.068
Chile	31	2020-07-26	23	3.976
Chile	31	2020-07-27	21	5.545
Chile	31	2020-07-28	25	4.813
Chile	31	2020-07-29	24	3.923
Chile	31	2020-07-30	24	2.773
Chile	31	2020-07-31	26	1.988
Chile	31	2020-08-01	28	5.179
Chile	32	2020-08-02	22	4.185
Chile	32	2020-08-03	20	3.976
Chile	32	2020-08-04	24	3.923
Chile	32	2020-08-05	24	5.179
Chile	32	2020-08-06	24	1.988
Chile	32	2020-08-07	25	2.459
Chile	32	2020-08-08	26	5.074
Chile	33	2020-08-09	21	3.61
Chile	33	2020-08-10	19	2.773
Chile	33	2020-08-11	22	3.453
Chile	33	2020-08-12	22	3.243
Chile	33	2020-08-13	22	2.04
Chile	33	2020-08-14	22	1.412
Chile	33	2020-08-15	24	4.917
Chile	34	2020-08-16	20	2.145
Chile	34	2020-08-17	17	2.877
Chile	34	2020-08-18	20	2.982
Chile	34	2020-08-19	20	3.191
Chile	34	2020-08-20	21	1.726
Chile	34	2020-08-21	21	1.674
Chile	34	2020-08-22	23	4.865
Colombia	8	2020-02-16	2	0
Colombia	8	2020-02-17	-1	0
Colombia	8	2020-02-18	-1	0
Colombia	8	2020-02-19	-2	0
Colombia	8	2020-02-20	-1	0
Colombia	8	2020-02-21	-1	0
Colombia	8	2020-02-22	0	0
Colombia	9	2020-02-23	2	0
Colombia	9	2020-02-24	0	0
Colombia	9	2020-02-25	0	0
Colombia	9	2020-02-26	-2	0
Colombia	9	2020-02-27	-2	0
Colombia	9	2020-02-28	-3	0
Colombia	9	2020-02-29	-1	0
Colombia	10	2020-01-03	1	0
Colombia	10	2020-02-03	-2	0
Colombia	10	2020-03-03	-2	0
Colombia	10	2020-03-04	-2	0
Colombia	10	2020-03-05	-2	0
Colombia	10	2020-03-06	-3	0
Colombia	10	2020-03-07	0	0
Colombia	11	2020-03-08	1	0
Colombia	11	2020-03-09	-1	0
Colombia	11	2020-03-10	-1	0
Colombia	11	2020-03-11	-2	0
Colombia	11	2020-03-12	-1	0
Colombia	11	2020-03-13	-1	0
Colombia	11	2020-03-14	1	0
Colombia	12	2020-03-15	4	0
Colombia	12	2020-03-16	5	0
Colombia	12	2020-03-17	9	0
Colombia	12	2020-03-18	11	0
Colombia	12	2020-03-19	11	0
Colombia	12	2020-03-20	25	0
Colombia	12	2020-03-21	30	0
Colombia	13	2020-03-22	25	0
Colombia	13	2020-03-23	37	0.02
Colombia	13	2020-03-24	28	0.02
Colombia	13	2020-03-25	35	0.02
Colombia	13	2020-03-26	35	0
Colombia	13	2020-03-27	38	0.02
Colombia	13	2020-03-28	31	0.039
Colombia	14	2020-03-29	26	0
Colombia	14	2020-03-30	34	0
Colombia	14	2020-03-31	34	0.079
Colombia	14	2020-04-01	33	0.079
Colombia	14	2020-04-02	34	0.039
Colombia	14	2020-04-03	36	0.02
Colombia	14	2020-04-04	31	0.039
Colombia	15	2020-04-05	26	0.118
Colombia	15	2020-04-06	34	0.138
Colombia	15	2020-04-07	33	0.059
Colombia	15	2020-04-08	32	0.216
Colombia	15	2020-04-09	38	0.079
Colombia	15	2020-04-10	42	0.098
Colombia	15	2020-04-11	32	0.275
Colombia	16	2020-04-12	26	0.216
Colombia	16	2020-04-13	33	0.393
Colombia	16	2020-04-14	33	0.177
Colombia	16	2020-04-15	32	0.059
Colombia	16	2020-04-16	33	0.295
Colombia	16	2020-04-17	35	0.079
Colombia	16	2020-04-18	30	0.255
Colombia	17	2020-04-19	25	0.177
Colombia	17	2020-04-20	32	0.255
Colombia	17	2020-04-21	32	0.255
Colombia	17	2020-04-22	32	0.197
Colombia	17	2020-04-23	32	0.138
Colombia	17	2020-04-24	34	0.197
Colombia	17	2020-04-25	29	0.177
Colombia	18	2020-04-26	24	0.197
Colombia	18	2020-04-27	30	0.157
Colombia	18	2020-04-28	26	0.197
Colombia	18	2020-04-29	29	0.197
Colombia	18	2020-04-30	28	0.314
Colombia	18	2020-05-01	36	0.177
Colombia	18	2020-05-02	27	0.295
Colombia	19	2020-05-03	23	0.413
Colombia	19	2020-05-04	28	0.197
Colombia	19	2020-05-05	28	0.314
Colombia	19	2020-05-06	27	0.354
Colombia	19	2020-05-07	28	0.393
Colombia	19	2020-05-08	29	0.373
Colombia	19	2020-05-09	25	0.197
Colombia	20	2020-05-10	21	0.413
Colombia	20	2020-05-11	26	0.334
Colombia	20	2020-05-12	27	0.354
Colombia	20	2020-05-13	26	0.314
Colombia	20	2020-05-14	24	0.275
Colombia	20	2020-05-15	27	0.314
Colombia	20	2020-05-16	23	0.314
Colombia	21	2020-05-17	21	0.413
Colombia	21	2020-05-18	25	0.314
Colombia	21	2020-05-19	26	0.236
Colombia	21	2020-05-20	25	0.354
Colombia	21	2020-05-21	25	0.413
Colombia	21	2020-05-22	26	0.334
Colombia	21	2020-05-23	22	0.432
Colombia	22	2020-05-24	20	0.59
Colombia	22	2020-05-25	32	0.452
Colombia	22	2020-05-26	23	0.432
Colombia	22	2020-05-27	23	0.452
Colombia	22	2020-05-28	24	0.511
Colombia	22	2020-05-29	25	0.531
Colombia	22	2020-05-30	21	0.373
Colombia	23	2020-05-31	19	0.609
Colombia	23	2020-06-01	22	0.727
Colombia	23	2020-06-02	23	0.963
Colombia	23	2020-06-03	23	0.59
Colombia	23	2020-06-04	22	0.786
Colombia	23	2020-06-05	23	0.708
Colombia	23	2020-06-06	19	0.825
Colombia	24	2020-06-07	18	1.14
Colombia	24	2020-06-08	21	1.179
Colombia	24	2020-06-09	22	1.061
Colombia	24	2020-06-10	21	0.963
Colombia	24	2020-06-11	22	1.258
Colombia	24	2020-06-12	22	1.199
Colombia	24	2020-06-13	18	0
Colombia	25	2020-06-14	17	2.201
Colombia	25	2020-06-15	29	0.924
Colombia	25	2020-06-16	20	1.474
Colombia	25	2020-06-17	20	1.16
Colombia	25	2020-06-18	20	1.474
Colombia	25	2020-06-19	19	1.238
Colombia	25	2020-06-20	17	1.69
Colombia	26	2020-06-21	15	1.867
Colombia	26	2020-06-22	29	1.592
Colombia	26	2020-06-23	20	2.181
Colombia	26	2020-06-24	19	1.435
Colombia	26	2020-06-25	20	1.847
Colombia	26	2020-06-26	21	1.71
Colombia	26	2020-06-27	16	3.203
Colombia	27	2020-06-28	17	3.086
Colombia	27	2020-06-29	28	2.516
Colombia	27	2020-06-30	18	3.282
Colombia	27	2020-07-01	18	2.299
Colombia	27	2020-07-02	19	2.181
Colombia	27	2020-07-03	20	2.673
Colombia	27	2020-07-04	17	3.361
Colombia	28	2020-07-05	16	2.673
Colombia	28	2020-07-06	19	3.243
Colombia	28	2020-07-07	20	2.398
Colombia	28	2020-07-08	19	2.869
Colombia	28	2020-07-09	20	2.928
Colombia	28	2020-07-10	21	3.302
Colombia	28	2020-07-11	17	3.675
Colombia	29	2020-07-12	16	4.147
Colombia	29	2020-07-13	21	3.813
Colombia	29	2020-07-14	21	3.695
Colombia	29	2020-07-15	20	2.909
Colombia	29	2020-07-16	21	3.341
Colombia	29	2020-07-17	24	3.714
Colombia	29	2020-07-18	20	4.225
Colombia	30	2020-07-19	19	5.09
Colombia	30	2020-07-20	32	4.481
Colombia	30	2020-07-21	20	4.324
Colombia	30	2020-07-22	20	3.793
Colombia	30	2020-07-23	21	4.658
Colombia	30	2020-07-24	25	4.068
Colombia	30	2020-07-25	22	6.191
Colombia	31	2020-07-26	19	5.64
Colombia	31	2020-07-27	20	5.778
Colombia	31	2020-07-28	21	5.031
Colombia	31	2020-07-29	20	4.953
Colombia	31	2020-07-30	20	5.837
Colombia	31	2020-07-31	24	7.468
Colombia	31	2020-08-01	20	6.996
Colombia	32	2020-08-02	18	5.798
Colombia	32	2020-08-03	21	4.422
Colombia	32	2020-08-04	21	6.289
Colombia	32	2020-08-05	20	7.213
Colombia	32	2020-08-06	18	5.857
Colombia	32	2020-08-07	31	6.073
Colombia	32	2020-08-08	21	6.191
Colombia	33	2020-08-09	18	6.112
Colombia	33	2020-08-10	19	5.699
Colombia	33	2020-08-11	20	5.935
Colombia	33	2020-08-12	19	6.132
Colombia	33	2020-08-13	20	6.309
Colombia	33	2020-08-14	20	7.114
Colombia	33	2020-08-15	18	6.053
Colombia	34	2020-08-16	17	6.82
Colombia	34	2020-08-17	29	6.25
Colombia	34	2020-08-18	18	5.64
Colombia	34	2020-08-19	19	5.405
Colombia	34	2020-08-20	19	4.854
Colombia	34	2020-08-21	20	7.075
Colombia	34	2020-08-22	20	4.009
Costa Rica	8	2020-02-16	1	0
Costa Rica	8	2020-02-17	-3	0
Costa Rica	8	2020-02-18	-3	0
Costa Rica	8	2020-02-19	-2	0
Costa Rica	8	2020-02-20	-2	0
Costa Rica	8	2020-02-21	-2	0
Costa Rica	8	2020-02-22	1	0
Costa Rica	9	2020-02-23	2	0
Costa Rica	9	2020-02-24	-2	0
Costa Rica	9	2020-02-25	-2	0
Costa Rica	9	2020-02-26	-2	0
Costa Rica	9	2020-02-27	-2	0
Costa Rica	9	2020-02-28	-3	0
Costa Rica	9	2020-02-29	0	0
Costa Rica	10	2020-01-03	1	0
Costa Rica	10	2020-02-03	-3	0
Costa Rica	10	2020-03-03	-3	0
Costa Rica	10	2020-03-04	-3	0
Costa Rica	10	2020-03-05	-2	0
Costa Rica	10	2020-03-06	-2	0
Costa Rica	10	2020-03-07	2	0
Costa Rica	11	2020-03-08	2	0
Costa Rica	11	2020-03-09	2	0
Costa Rica	11	2020-03-10	-2	0
Costa Rica	11	2020-03-11	-1	0
Costa Rica	11	2020-03-12	0	0
Costa Rica	11	2020-03-13	2	0
Costa Rica	11	2020-03-14	1	0
Costa Rica	12	2020-03-15	4	0
Costa Rica	12	2020-03-16	6	0
Costa Rica	12	2020-03-17	3	0
Costa Rica	12	2020-03-18	9	0
Costa Rica	12	2020-03-19	12	0
Costa Rica	12	2020-03-20	16	0.196
Costa Rica	12	2020-03-21	18	0
Costa Rica	13	2020-03-22	20	0.196
Costa Rica	13	2020-03-23	20	0
Costa Rica	13	2020-03-24	19	0
Costa Rica	13	2020-03-25	20	0
Costa Rica	13	2020-03-26	21	0
Costa Rica	13	2020-03-27	22	0
Costa Rica	13	2020-03-28	22	0
Costa Rica	14	2020-03-29	22	0
Costa Rica	14	2020-03-30	21	0
Costa Rica	14	2020-03-31	19	0
Costa Rica	14	2020-04-01	19	0
Costa Rica	14	2020-04-02	20	0
Costa Rica	14	2020-04-03	21	0
Costa Rica	14	2020-04-04	23	0
Costa Rica	15	2020-04-05	25	0
Costa Rica	15	2020-04-06	21	0
Costa Rica	15	2020-04-07	25	0
Costa Rica	15	2020-04-08	24	0
Costa Rica	15	2020-04-09	31	0
Costa Rica	15	2020-04-10	37	0
Costa Rica	15	2020-04-11	40	0.196
Costa Rica	16	2020-04-12	31	0
Costa Rica	16	2020-04-13	25	0
Costa Rica	16	2020-04-14	18	0
Costa Rica	16	2020-04-15	19	0
Costa Rica	16	2020-04-16	20	0
Costa Rica	16	2020-04-17	21	0.196
Costa Rica	16	2020-04-18	22	0
Costa Rica	17	2020-04-19	24	0
Costa Rica	17	2020-04-20	22	0
Costa Rica	17	2020-04-21	18	0
Costa Rica	17	2020-04-22	18	0.393
Costa Rica	17	2020-04-23	19	0
Costa Rica	17	2020-04-24	21	0
Costa Rica	17	2020-04-25	21	0
Costa Rica	18	2020-04-26	22	0
Costa Rica	18	2020-04-27	20	0
Costa Rica	18	2020-04-28	18	0
Costa Rica	18	2020-04-29	13	0
Costa Rica	18	2020-04-30	19	0
Costa Rica	18	2020-05-01	18	0
Costa Rica	18	2020-05-02	25	0
Costa Rica	19	2020-05-03	21	0
Costa Rica	19	2020-05-04	18	0
Costa Rica	19	2020-05-05	15	0
Costa Rica	19	2020-05-06	17	0
Costa Rica	19	2020-05-07	17	0
Costa Rica	19	2020-05-08	19	0
Costa Rica	19	2020-05-09	18	0
Costa Rica	20	2020-05-10	19	0
Costa Rica	20	2020-05-11	18	0
Costa Rica	20	2020-05-12	15	0
Costa Rica	20	2020-05-13	16	0.196
Costa Rica	20	2020-05-14	17	0
Costa Rica	20	2020-05-15	15	0
Costa Rica	20	2020-05-16	16	0.196
Costa Rica	21	2020-05-17	18	0
Costa Rica	21	2020-05-18	17	0.393
Costa Rica	21	2020-05-19	14	0
Costa Rica	21	2020-05-20	15	0
Costa Rica	21	2020-05-21	16	0
Costa Rica	21	2020-05-22	17	0
Costa Rica	21	2020-05-23	16	0
Costa Rica	22	2020-05-24	18	0
Costa Rica	22	2020-05-25	17	0
Costa Rica	22	2020-05-26	14	0
Costa Rica	22	2020-05-27	15	0
Costa Rica	22	2020-05-28	16	0
Costa Rica	22	2020-05-29	17	0
Costa Rica	22	2020-05-30	16	0
Costa Rica	23	2020-05-31	18	0
Costa Rica	23	2020-06-01	17	0
Costa Rica	23	2020-06-02	14	0
Costa Rica	23	2020-06-03	15	0
Costa Rica	23	2020-06-04	16	0
Costa Rica	23	2020-06-05	17	0
Costa Rica	23	2020-06-06	16	0
Costa Rica	24	2020-06-07	18	0
Costa Rica	24	2020-06-08	16	0
Costa Rica	24	2020-06-09	14	0
Costa Rica	24	2020-06-10	15	0
Costa Rica	24	2020-06-11	16	0.196
Costa Rica	24	2020-06-12	17	0.196
Costa Rica	24	2020-06-13	16	0
Costa Rica	25	2020-06-14	18	0
Costa Rica	25	2020-06-15	16	0
Costa Rica	25	2020-06-16	14	0
Costa Rica	25	2020-06-17	15	0
Costa Rica	25	2020-06-18	15	0
Costa Rica	25	2020-06-19	16	0
Costa Rica	25	2020-06-20	14	0
Costa Rica	26	2020-06-21	24	0
Costa Rica	26	2020-06-22	21	0
Costa Rica	26	2020-06-23	14	0
Costa Rica	26	2020-06-24	15	0
Costa Rica	26	2020-06-25	16	0
Costa Rica	26	2020-06-26	17	0
Costa Rica	26	2020-06-27	17	0
Costa Rica	27	2020-06-28	20	0
Costa Rica	27	2020-06-29	19	0
Costa Rica	27	2020-06-30	15	0.589
Costa Rica	27	2020-07-01	15	0
Costa Rica	27	2020-07-02	16	0.196
Costa Rica	27	2020-07-03	17	0.196
Costa Rica	27	2020-07-04	18	0
Costa Rica	28	2020-07-05	22	0.196
Costa Rica	28	2020-07-06	20	0
Costa Rica	28	2020-07-07	16	0.196
Costa Rica	28	2020-07-08	17	0.785
Costa Rica	28	2020-07-09	18	0
Costa Rica	28	2020-07-10	19	0.196
Costa Rica	28	2020-07-11	19	0.196
Costa Rica	29	2020-07-12	24	0.196
Costa Rica	29	2020-07-13	21	0.393
Costa Rica	29	2020-07-14	26	0.393
Costa Rica	29	2020-07-15	25	0.196
Costa Rica	29	2020-07-16	26	0.982
Costa Rica	29	2020-07-17	26	0.785
Costa Rica	29	2020-07-18	27	0.393
Costa Rica	30	2020-07-19	23	0.982
Costa Rica	30	2020-07-20	20	1.374
Costa Rica	30	2020-07-21	18	1.57
Costa Rica	30	2020-07-22	19	0.785
Costa Rica	30	2020-07-23	20	0.393
Costa Rica	30	2020-07-24	21	0.589
Costa Rica	30	2020-07-25	20	1.767
Costa Rica	31	2020-07-26	21	1.374
Costa Rica	31	2020-07-27	19	2.159
Costa Rica	31	2020-07-28	24	1.178
Costa Rica	31	2020-07-29	18	2.159
Costa Rica	31	2020-07-30	19	1.963
Costa Rica	31	2020-07-31	19	1.57
Costa Rica	31	2020-08-01	19	1.374
Costa Rica	32	2020-08-02	17	1.963
Costa Rica	32	2020-08-03	16	0.785
Costa Rica	32	2020-08-04	16	1.57
Costa Rica	32	2020-08-05	17	1.767
Costa Rica	32	2020-08-06	17	1.963
Costa Rica	32	2020-08-07	17	1.963
Costa Rica	32	2020-08-08	17	1.767
Costa Rica	33	2020-08-09	17	3.533
Costa Rica	33	2020-08-10	16	1.963
Costa Rica	33	2020-08-11	18	1.374
Costa Rica	33	2020-08-12	18	1.767
Costa Rica	33	2020-08-13	18	2.159
Costa Rica	33	2020-08-14	19	1.57
Costa Rica	33	2020-08-15	17	1.767
Costa Rica	34	2020-08-16	15	1.767
Costa Rica	34	2020-08-17	15	1.963
Costa Rica	34	2020-08-18	21	0.589
Costa Rica	34	2020-08-19	16	1.963
Costa Rica	34	2020-08-20	18	1.963
Costa Rica	34	2020-08-21	19	1.374
Costa Rica	34	2020-08-22	19	2.356
Croatia	8	2020-02-16	-2	0
Croatia	8	2020-02-17	-1	0
Croatia	8	2020-02-18	1	0
Croatia	8	2020-02-19	0	0
Croatia	8	2020-02-20	0	0
Croatia	8	2020-02-21	0	0
Croatia	8	2020-02-22	-2	0
Croatia	9	2020-02-23	-2	0
Croatia	9	2020-02-24	-1	0
Croatia	9	2020-02-25	0	0
Croatia	9	2020-02-26	2	0
Croatia	9	2020-02-27	1	0
Croatia	9	2020-02-28	1	0
Croatia	9	2020-02-29	0	0
Croatia	10	2020-01-03	2	0
Croatia	10	2020-02-03	0	0
Croatia	10	2020-03-03	1	0
Croatia	10	2020-03-04	0	0
Croatia	10	2020-03-05	0	0
Croatia	10	2020-03-06	1	0
Croatia	10	2020-03-07	-1	0
Croatia	11	2020-03-08	-2	0
Croatia	11	2020-03-09	-1	0
Croatia	11	2020-03-10	0	0
Croatia	11	2020-03-11	-1	0
Croatia	11	2020-03-12	0	0
Croatia	11	2020-03-13	3	0
Croatia	11	2020-03-14	4	0
Croatia	12	2020-03-15	4	0
Croatia	12	2020-03-16	9	0
Croatia	12	2020-03-17	11	0
Croatia	12	2020-03-18	12	0
Croatia	12	2020-03-19	15	0
Croatia	12	2020-03-20	18	0
Croatia	12	2020-03-21	13	0
Croatia	13	2020-03-22	11	0
Croatia	13	2020-03-23	22	0
Croatia	13	2020-03-24	27	0
Croatia	13	2020-03-25	27	0.244
Croatia	13	2020-03-26	28	0
Croatia	13	2020-03-27	29	0.244
Croatia	13	2020-03-28	18	0.244
Croatia	14	2020-03-29	15	0.487
Croatia	14	2020-03-30	25	0.244
Croatia	14	2020-03-31	25	0
Croatia	14	2020-04-01	24	0
Croatia	14	2020-04-02	24	0
Croatia	14	2020-04-03	25	0.244
Croatia	14	2020-04-04	16	0.244
Croatia	15	2020-04-05	13	0.974
Croatia	15	2020-04-06	21	0.731
Croatia	15	2020-04-07	21	0.244
Croatia	15	2020-04-08	21	0.487
Croatia	15	2020-04-09	21	0.244
Croatia	15	2020-04-10	25	0.244
Croatia	15	2020-04-11	16	0.244
Croatia	16	2020-04-12	14	0
Croatia	16	2020-04-13	29	0.487
Croatia	16	2020-04-14	24	0.487
Croatia	16	2020-04-15	20	1.462
Croatia	16	2020-04-16	20	0.731
Croatia	16	2020-04-17	21	0.244
Croatia	16	2020-04-18	11	0.244
Croatia	17	2020-04-19	10	0.731
Croatia	17	2020-04-20	19	1.949
Croatia	17	2020-04-21	19	0
Croatia	17	2020-04-22	18	0.244
Croatia	17	2020-04-23	18	0
Croatia	17	2020-04-24	19	0.487
Croatia	17	2020-04-25	9	0.244
Croatia	18	2020-04-26	7	0.731
Croatia	18	2020-04-27	15	0.244
Croatia	18	2020-04-28	14	0.974
Croatia	18	2020-04-29	17	0.974
Croatia	18	2020-04-30	13	0.974
Croatia	18	2020-05-01	26	0.487
Croatia	18	2020-05-02	9	1.462
Croatia	19	2020-05-03	7	0.487
Croatia	19	2020-05-04	12	0.487
Croatia	19	2020-05-05	14	0.244
Croatia	19	2020-05-06	13	0.731
Croatia	19	2020-05-07	12	0.487
Croatia	19	2020-05-08	12	0.244
Croatia	19	2020-05-09	4	0
Croatia	20	2020-05-10	4	0.244
Croatia	20	2020-05-11	9	0.731
Croatia	20	2020-05-12	12	0.244
Croatia	20	2020-05-13	9	0
Croatia	20	2020-05-14	8	0.731
Croatia	20	2020-05-15	8	0
Croatia	20	2020-05-16	1	0.244
Croatia	21	2020-05-17	1	0
Croatia	21	2020-05-18	6	0
Croatia	21	2020-05-19	9	0
Croatia	21	2020-05-20	9	0.244
Croatia	21	2020-05-21	6	0
Croatia	21	2020-05-22	6	0.244
Croatia	21	2020-05-23	-2	0.487
Croatia	22	2020-05-24	1	0
Croatia	22	2020-05-25	6	0
Croatia	22	2020-05-26	7	0.244
Croatia	22	2020-05-27	6	0.244
Croatia	22	2020-05-28	6	0
Croatia	22	2020-05-29	4	0.244
Croatia	22	2020-05-30	3	0.244
Croatia	23	2020-05-31	-1	0
Croatia	23	2020-06-01	4	0
Croatia	23	2020-06-02	4	0
Croatia	23	2020-06-03	4	0
Croatia	23	2020-06-04	5	0
Croatia	23	2020-06-05	6	0
Croatia	23	2020-06-06	-3	0
Croatia	24	2020-06-07	-3	0.244
Croatia	24	2020-06-08	4	0
Croatia	24	2020-06-09	4	0
Croatia	24	2020-06-10	0	0.487
Croatia	24	2020-06-11	14	0
Croatia	24	2020-06-12	4	0
Croatia	24	2020-06-13	-5	0.244
Croatia	25	2020-06-14	-5	0
Croatia	25	2020-06-15	3	0
Croatia	25	2020-06-16	3	0
Croatia	25	2020-06-17	2	0
Croatia	25	2020-06-18	1	0
Croatia	25	2020-06-19	1	0
Croatia	25	2020-06-20	-4	0
Croatia	26	2020-06-21	-3	0
Croatia	26	2020-06-22	10	0
Croatia	26	2020-06-23	1	0
Croatia	26	2020-06-24	1	0
Croatia	26	2020-06-25	2	0
Croatia	26	2020-06-26	1	0
Croatia	26	2020-06-27	-4	0
Croatia	27	2020-06-28	-5	0
Croatia	27	2020-06-29	2	0
Croatia	27	2020-06-30	1	0
Croatia	27	2020-07-01	0	0
Croatia	27	2020-07-02	1	0.244
Croatia	27	2020-07-03	2	0.487
Croatia	27	2020-07-04	-3	0.487
Croatia	28	2020-07-05	-6	0.244
Croatia	28	2020-07-06	1	0
Croatia	28	2020-07-07	2	0
Croatia	28	2020-07-08	1	0
Croatia	28	2020-07-09	1	0.244
Croatia	28	2020-07-10	0	0.244
Croatia	28	2020-07-11	-2	0.487
Croatia	29	2020-07-12	-5	0.244
Croatia	29	2020-07-13	1	0.244
Croatia	29	2020-07-14	1	0
Croatia	29	2020-07-15	1	0
Croatia	29	2020-07-16	1	0
Croatia	29	2020-07-17	3	0
Croatia	29	2020-07-18	-2	0.244
Croatia	30	2020-07-19	-5	0
Croatia	30	2020-07-20	0	0
Croatia	30	2020-07-21	1	0.487
Croatia	30	2020-07-22	2	0
Croatia	30	2020-07-23	2	0.731
Croatia	30	2020-07-24	3	0.731
Croatia	30	2020-07-25	-2	0
Croatia	31	2020-07-26	-6	1.218
Croatia	31	2020-07-27	0	0.731
Croatia	31	2020-07-28	2	0.731
Croatia	31	2020-07-29	1	0.244
Croatia	31	2020-07-30	1	0.244
Croatia	31	2020-07-31	2	0.731
Croatia	31	2020-08-01	-6	0.244
Croatia	32	2020-08-02	-7	0
Croatia	32	2020-08-03	2	0.974
Croatia	32	2020-08-04	4	0.974
Croatia	32	2020-08-05	14	0.244
Croatia	32	2020-08-06	3	0
Croatia	32	2020-08-07	2	0.244
Croatia	32	2020-08-08	-5	0
Croatia	33	2020-08-09	-7	0.487
Croatia	33	2020-08-10	0	0
Croatia	33	2020-08-11	2	0.244
Croatia	33	2020-08-12	2	0.487
Croatia	33	2020-08-13	2	0
Croatia	33	2020-08-14	1	0.244
Croatia	33	2020-08-15	-2	0.487
Croatia	34	2020-08-16	-8	0.487
Croatia	34	2020-08-17	1	0.244
Croatia	34	2020-08-18	3	0
Croatia	34	2020-08-19	2	0
Croatia	34	2020-08-20	1	0.487
Croatia	34	2020-08-21	2	0
Croatia	34	2020-08-22		0.244
Czech Republic	8	2020-02-16	-1	0
Czech Republic	8	2020-02-17	0	0
Czech Republic	8	2020-02-18	0	0
Czech Republic	8	2020-02-19	0	0
Czech Republic	8	2020-02-20	0	0
Czech Republic	8	2020-02-21	0	0
Czech Republic	8	2020-02-22	-3	0
Czech Republic	9	2020-02-23	0	0
Czech Republic	9	2020-02-24	0	0
Czech Republic	9	2020-02-25	0	0
Czech Republic	9	2020-02-26	0	0
Czech Republic	9	2020-02-27	0	0
Czech Republic	9	2020-02-28	0	0
Czech Republic	9	2020-02-29	0	0
Czech Republic	10	2020-01-03	-1	0
Czech Republic	10	2020-02-03	0	0
Czech Republic	10	2020-03-03	1	0
Czech Republic	10	2020-03-04	0	0
Czech Republic	10	2020-03-05	0	0
Czech Republic	10	2020-03-06	1	0
Czech Republic	10	2020-03-07	0	0
Czech Republic	11	2020-03-08	-1	0
Czech Republic	11	2020-03-09	1	0
Czech Republic	11	2020-03-10	1	0
Czech Republic	11	2020-03-11	5	0
Czech Republic	11	2020-03-12	5	0
Czech Republic	11	2020-03-13	8	0
Czech Republic	11	2020-03-14	5	0
Czech Republic	12	2020-03-15	4	0
Czech Republic	12	2020-03-16	15	0
Czech Republic	12	2020-03-17	18	0
Czech Republic	12	2020-03-18	19	0
Czech Republic	12	2020-03-19	20	0
Czech Republic	12	2020-03-20	22	0
Czech Republic	12	2020-03-21	15	0
Czech Republic	13	2020-03-22	12	0
Czech Republic	13	2020-03-23	21	0.093
Czech Republic	13	2020-03-24	21	0
Czech Republic	13	2020-03-25	21	0.187
Czech Republic	13	2020-03-26	22	0.28
Czech Republic	13	2020-03-27	22	0.28
Czech Republic	13	2020-03-28	11	0
Czech Republic	14	2020-03-29	11	0.187
Czech Republic	14	2020-03-30	20	0.467
Czech Republic	14	2020-03-31	21	0.747
Czech Republic	14	2020-04-01	20	0.654
Czech Republic	14	2020-04-02	20	0.747
Czech Republic	14	2020-04-03	22	0.467
Czech Republic	14	2020-04-04	11	0.84
Czech Republic	15	2020-04-05	7	0.56
Czech Republic	15	2020-04-06	18	0.747
Czech Republic	15	2020-04-07	17	1.027
Czech Republic	15	2020-04-08	16	0.934
Czech Republic	15	2020-04-09	14	1.027
Czech Republic	15	2020-04-10	27	1.214
Czech Republic	15	2020-04-11	7	0.654
Czech Republic	16	2020-04-12	5	0.934
Czech Republic	16	2020-04-13	30	0.84
Czech Republic	16	2020-04-14	18	0.467
Czech Republic	16	2020-04-15	17	1.681
Czech Republic	16	2020-04-16	15	0.467
Czech Republic	16	2020-04-17	16	0.28
Czech Republic	16	2020-04-18	5	0.374
Czech Republic	17	2020-04-19	7	0.747
Czech Republic	17	2020-04-20	15	0.654
Czech Republic	17	2020-04-21	15	0.747
Czech Republic	17	2020-04-22	14	0.467
Czech Republic	17	2020-04-23	14	0.84
Czech Republic	17	2020-04-24	14	0.28
Czech Republic	17	2020-04-25	6	0.187
Czech Republic	18	2020-04-26	3	0.28
Czech Republic	18	2020-04-27	12	0.28
Czech Republic	18	2020-04-28	11	0.187
Czech Republic	18	2020-04-29	14	0.374
Czech Republic	18	2020-04-30	9	0
Czech Republic	18	2020-05-01	24	0.84
Czech Republic	18	2020-05-02	6	0.374
Czech Republic	19	2020-05-03	4	0.467
Czech Republic	19	2020-05-04	12	0.28
Czech Republic	19	2020-05-05	12	0.374
Czech Republic	19	2020-05-06	12	0.467
Czech Republic	19	2020-05-07	8	0.467
Czech Republic	19	2020-05-08	20	0.747
Czech Republic	19	2020-05-09	0	0.28
Czech Republic	20	2020-05-10	-1	0.28
Czech Republic	20	2020-05-11	11	0.374
Czech Republic	20	2020-05-12	10	0.187
Czech Republic	20	2020-05-13	10	0.093
Czech Republic	20	2020-05-14	9	0.654
Czech Republic	20	2020-05-15	10	0.28
Czech Republic	20	2020-05-16	0	0.187
Czech Republic	21	2020-05-17	-1	0.093
Czech Republic	21	2020-05-18	7	0.093
Czech Republic	21	2020-05-19	7	0
Czech Republic	21	2020-05-20	7	0.467
Czech Republic	21	2020-05-21	7	0.187
Czech Republic	21	2020-05-22	7	0.187
Czech Republic	21	2020-05-23	5	0.56
Czech Republic	22	2020-05-24	1	0.187
Czech Republic	22	2020-05-25	8	0.093
Czech Republic	22	2020-05-26	7	0.187
Czech Republic	22	2020-05-27	5	0
Czech Republic	22	2020-05-28	8	0
Czech Republic	22	2020-05-29	5	0.187
Czech Republic	22	2020-05-30	-1	0
Czech Republic	23	2020-05-31	1	0
Czech Republic	23	2020-06-01	5	0.093
Czech Republic	23	2020-06-02	5	0.093
Czech Republic	23	2020-06-03	4	0.187
Czech Republic	23	2020-06-04	5	0.093
Czech Republic	23	2020-06-05	6	0.187
Czech Republic	23	2020-06-06	-1	0.093
Czech Republic	24	2020-06-07	-1	0
Czech Republic	24	2020-06-08	6	0
Czech Republic	24	2020-06-09	5	0.093
Czech Republic	24	2020-06-10	6	0
Czech Republic	24	2020-06-11	4	0
Czech Republic	24	2020-06-12	1	0.093
Czech Republic	24	2020-06-13	-4	0
Czech Republic	25	2020-06-14	-3	0
Czech Republic	25	2020-06-15	3	0
Czech Republic	25	2020-06-16	3	0.093
Czech Republic	25	2020-06-17	2	0.093
Czech Republic	25	2020-06-18	4	0.187
Czech Republic	25	2020-06-19	4	0.093
Czech Republic	25	2020-06-20	0	0.093
Czech Republic	26	2020-06-21	-2	0.093
Czech Republic	26	2020-06-22	3	0
Czech Republic	26	2020-06-23	2	0
Czech Republic	26	2020-06-24	3	0.28
Czech Republic	26	2020-06-25	1	0.374
Czech Republic	26	2020-06-26	1	0.187
Czech Republic	26	2020-06-27	-6	0
Czech Republic	27	2020-06-28	-7	0.187
Czech Republic	27	2020-06-29	4	0.093
Czech Republic	27	2020-06-30	1	0
Czech Republic	27	2020-07-01	0	0.093
Czech Republic	27	2020-07-02	2	0
Czech Republic	27	2020-07-03	1	0.187
Czech Republic	27	2020-07-04	-8	0.093
Czech Republic	28	2020-07-05	-7	-0.093
Czech Republic	28	2020-07-06	12	-0.28
Czech Republic	28	2020-07-07	2	0.187
Czech Republic	28	2020-07-08	3	0.093
Czech Republic	28	2020-07-09	2	0
Czech Republic	28	2020-07-10	0	0.093
Czech Republic	28	2020-07-11	-3	0
Czech Republic	29	2020-07-12	-6	0
Czech Republic	29	2020-07-13	1	0
Czech Republic	29	2020-07-14	0	0.093
Czech Republic	29	2020-07-15	1	0.187
Czech Republic	29	2020-07-16	3	0
Czech Republic	29	2020-07-17	1	0
Czech Republic	29	2020-07-18	-5	0.28
Czech Republic	30	2020-07-19	-6	0
Czech Republic	30	2020-07-20	2	0.093
Czech Republic	30	2020-07-21	2	0
Czech Republic	30	2020-07-22	0	0.093
Czech Republic	30	2020-07-23	1	0.374
Czech Republic	30	2020-07-24	1	0.093
Czech Republic	30	2020-07-25	-8	0.28
Czech Republic	31	2020-07-26	-6	0
Czech Republic	31	2020-07-27	2	0.28
Czech Republic	31	2020-07-28	2	0.187
Czech Republic	31	2020-07-29	2	0
Czech Republic	31	2020-07-30	1	0.093
Czech Republic	31	2020-07-31	1	0.467
Czech Republic	31	2020-08-01	-9	0.28
Czech Republic	32	2020-08-02	-6	0.093
Czech Republic	32	2020-08-03	6	0
Czech Republic	32	2020-08-04	6	0
Czech Republic	32	2020-08-05	2	0
Czech Republic	32	2020-08-06	2	0.467
Czech Republic	32	2020-08-07	0	0.093
Czech Republic	32	2020-08-08	-9	0
Czech Republic	33	2020-08-09	-8	0
Czech Republic	33	2020-08-10	2	0
Czech Republic	33	2020-08-11	1	0
Czech Republic	33	2020-08-12	0	0.187
Czech Republic	33	2020-08-13	0	0
Czech Republic	33	2020-08-14	1	0
Czech Republic	33	2020-08-15	-7	0.28
Czech Republic	34	2020-08-16	-8	0.093
Czech Republic	34	2020-08-17	2	0.187
Czech Republic	34	2020-08-18	3	0.187
Czech Republic	34	2020-08-19	1	0.187
Czech Republic	34	2020-08-20	0	0.28
Czech Republic	34	2020-08-21	-1	0.187
Czech Republic	34	2020-08-22		0.467
Denmark	8	2020-02-16	1	0
Denmark	8	2020-02-17	1	0
Denmark	8	2020-02-18	1	0
Denmark	8	2020-02-19	1	0
Denmark	8	2020-02-20	1	0
Denmark	8	2020-02-21	1	0
Denmark	8	2020-02-22	1	0
Denmark	9	2020-02-23	0	0
Denmark	9	2020-02-24	0	0
Denmark	9	2020-02-25	1	0
Denmark	9	2020-02-26	1	0
Denmark	9	2020-02-27	0	0
Denmark	9	2020-02-28	-1	0
Denmark	9	2020-02-29	0	0
Denmark	10	2020-01-03	0	0
Denmark	10	2020-02-03	0	0
Denmark	10	2020-03-03	0	0
Denmark	10	2020-03-04	0	0
Denmark	10	2020-03-05	0	0
Denmark	10	2020-03-06	0	0
Denmark	10	2020-03-07	-1	0
Denmark	11	2020-03-08	0	0
Denmark	11	2020-03-09	1	0
Denmark	11	2020-03-10	2	0
Denmark	11	2020-03-11	2	0
Denmark	11	2020-03-12	12	0
Denmark	11	2020-03-13	16	0
Denmark	11	2020-03-14	8	0
Denmark	12	2020-03-15	8	0
Denmark	12	2020-03-16	17	0.173
Denmark	12	2020-03-17	18	0
Denmark	12	2020-03-18	20	0.518
Denmark	12	2020-03-19	19	0
Denmark	12	2020-03-20	21	0.345
Denmark	12	2020-03-21	11	0.518
Denmark	13	2020-03-22	9	0.691
Denmark	13	2020-03-23	19	0
Denmark	13	2020-03-24	19	1.899
Denmark	13	2020-03-25	19	1.381
Denmark	13	2020-03-26	19	0.345
Denmark	13	2020-03-27	19	1.209
Denmark	13	2020-03-28	10	1.899
Denmark	14	2020-03-29	9	2.244
Denmark	14	2020-03-30	18	1.209
Denmark	14	2020-03-31	17	0.863
Denmark	14	2020-04-01	19	2.244
Denmark	14	2020-04-02	20	2.417
Denmark	14	2020-04-03	19	3.28
Denmark	14	2020-04-04	10	2.762
Denmark	15	2020-04-05	7	3.798
Denmark	15	2020-04-06	16	3.108
Denmark	15	2020-04-07	16	1.381
Denmark	15	2020-04-08	15	2.762
Denmark	15	2020-04-09	22	2.59
Denmark	15	2020-04-10	24	3.28
Denmark	15	2020-04-11	8	1.726
Denmark	16	2020-04-12	6	2.244
Denmark	16	2020-04-13	24	2.244
Denmark	16	2020-04-14	16	2.072
Denmark	16	2020-04-15	17	2.417
Denmark	16	2020-04-16	16	1.726
Denmark	16	2020-04-17	15	2.072
Denmark	16	2020-04-18	7	2.59
Denmark	17	2020-04-19	5	1.726
Denmark	17	2020-04-20	13	1.554
Denmark	17	2020-04-21	13	1.554
Denmark	17	2020-04-22	12	1.036
Denmark	17	2020-04-23	12	2.417
Denmark	17	2020-04-24	13	1.726
Denmark	17	2020-04-25	6	1.554
Denmark	18	2020-04-26	5	2.59
Denmark	18	2020-04-27	13	0.691
Denmark	18	2020-04-28	11	0.863
Denmark	18	2020-04-29	14	1.209
Denmark	18	2020-04-30	14	1.554
Denmark	18	2020-05-01	16	1.554
Denmark	18	2020-05-02	7	1.726
Denmark	19	2020-05-03	4	1.899
Denmark	19	2020-05-04	11	1.381
Denmark	19	2020-05-05	11	1.554
Denmark	19	2020-05-06	11	1.209
Denmark	19	2020-05-07	7	0.518
Denmark	19	2020-05-08	19	1.036
Denmark	19	2020-05-09	3	1.036
Denmark	20	2020-05-10	2	0.691
Denmark	20	2020-05-11	11	0.518
Denmark	20	2020-05-12	11	0.863
Denmark	20	2020-05-13	11	0.691
Denmark	20	2020-05-14	9	1.036
Denmark	20	2020-05-15	10	0.691
Denmark	20	2020-05-16	6	0
Denmark	21	2020-05-17	5	0.863
Denmark	21	2020-05-18	9	0.691
Denmark	21	2020-05-19	8	0.173
Denmark	21	2020-05-20	4	0.518
Denmark	21	2020-05-21	16	0.518
Denmark	21	2020-05-22	14	1.209
Denmark	21	2020-05-23	3	0
Denmark	22	2020-05-24	2	0
Denmark	22	2020-05-25	7	0.173
Denmark	22	2020-05-26	6	0.173
Denmark	22	2020-05-27	7	0
Denmark	22	2020-05-28	6	0.345
Denmark	22	2020-05-29	3	0.518
Denmark	22	2020-05-30	-1	0
Denmark	23	2020-05-31	-1	0.518
Denmark	23	2020-06-01	13	0.518
Denmark	23	2020-06-02	3	0.345
Denmark	23	2020-06-03	5	0.691
Denmark	23	2020-06-04	4	0
Denmark	23	2020-06-05	15	0.345
Denmark	23	2020-06-06	3	0.691
Denmark	24	2020-06-07	1	0.173
Denmark	24	2020-06-08	5	0.345
Denmark	24	2020-06-09	4	0.691
Denmark	24	2020-06-10	5	0
Denmark	24	2020-06-11	5	0
Denmark	24	2020-06-12	4	0
Denmark	24	2020-06-13	0	0.173
Denmark	25	2020-06-14	-1	0.518
Denmark	25	2020-06-15	3	0
Denmark	25	2020-06-16	2	0.173
Denmark	25	2020-06-17	3	0
Denmark	25	2020-06-18	2	0
Denmark	25	2020-06-19	3	0.345
Denmark	25	2020-06-20	0	0
Denmark	26	2020-06-21	-1	0
Denmark	26	2020-06-22	3	0
Denmark	26	2020-06-23	0	0.345
Denmark	26	2020-06-24	2	0.173
Denmark	26	2020-06-25	1	0
Denmark	26	2020-06-26	0	0
Denmark	26	2020-06-27	-4	0.173
Denmark	27	2020-06-28	-1	0
Denmark	27	2020-06-29	4	0
Denmark	27	2020-06-30	4	0.173
Denmark	27	2020-07-01	3	0
Denmark	27	2020-07-02	3	0.173
Denmark	27	2020-07-03	3	0
Denmark	27	2020-07-04	-1	0
Denmark	28	2020-07-05	0	0
Denmark	28	2020-07-06	6	0
Denmark	28	2020-07-07	5	0.173
Denmark	28	2020-07-08	4	0.345
Denmark	28	2020-07-09	4	0
Denmark	28	2020-07-10	5	0
Denmark	28	2020-07-11	-3	0
Denmark	29	2020-07-12	-2	0
Denmark	29	2020-07-13	6	0
Denmark	29	2020-07-14	7	0.173
Denmark	29	2020-07-15	7	0
Denmark	29	2020-07-16	6	0
Denmark	29	2020-07-17	4	0
Denmark	29	2020-07-18	-5	0.173
Denmark	30	2020-07-19	-3	0
Denmark	30	2020-07-20	6	0
Denmark	30	2020-07-21	6	0
Denmark	30	2020-07-22	6	0
Denmark	30	2020-07-23	7	0
Denmark	30	2020-07-24	8	0.173
Denmark	30	2020-07-25	-3	0.173
Denmark	31	2020-07-26	0	0
Denmark	31	2020-07-27	7	0
Denmark	31	2020-07-28	7	0
Denmark	31	2020-07-29	8	0
Denmark	31	2020-07-30	7	0.173
Denmark	31	2020-07-31	3	0.173
Denmark	31	2020-08-01	-5	0
Denmark	32	2020-08-02	-2	0
Denmark	32	2020-08-03	4	0
Denmark	32	2020-08-04	4	0.173
Denmark	32	2020-08-05	4	0
Denmark	32	2020-08-06	3	0
Denmark	32	2020-08-07	1	0.173
Denmark	32	2020-08-08	-5	0
Denmark	33	2020-08-09	-4	0
Denmark	33	2020-08-10	2	0
Denmark	33	2020-08-11	1	0.518
Denmark	33	2020-08-12	2	0.173
Denmark	33	2020-08-13	1	0
Denmark	33	2020-08-14	0	0
Denmark	33	2020-08-15	-4	0
Denmark	34	2020-08-16	-4	0
Denmark	34	2020-08-17	1	0
Denmark	34	2020-08-18	2	0
Denmark	34	2020-08-19	2	0
Denmark	34	2020-08-20	3	0
Denmark	34	2020-08-21	2	0
Denmark	34	2020-08-22		0
Finland	8	2020-02-16	1	0
Finland	8	2020-02-17	2	0
Finland	8	2020-02-18	2	0
Finland	8	2020-02-19	1	0
Finland	8	2020-02-20	2	0
Finland	8	2020-02-21	3	0
Finland	8	2020-02-22	0	0
Finland	9	2020-02-23	-1	0
Finland	9	2020-02-24	1	0
Finland	9	2020-02-25	2	0
Finland	9	2020-02-26	1	0
Finland	9	2020-02-27	2	0
Finland	9	2020-02-28	2	0
Finland	9	2020-02-29	-1	0
Finland	10	2020-01-03	0	0
Finland	10	2020-02-03	1	0
Finland	10	2020-03-03	2	0
Finland	10	2020-03-04	2	0
Finland	10	2020-03-05	2	0
Finland	10	2020-03-06	1	0
Finland	10	2020-03-07	-1	0
Finland	11	2020-03-08	-1	0
Finland	11	2020-03-09	1	0
Finland	11	2020-03-10	2	0
Finland	11	2020-03-11	2	0
Finland	11	2020-03-12	2	0
Finland	11	2020-03-13	5	0
Finland	11	2020-03-14	5	0
Finland	12	2020-03-15	4	0
Finland	12	2020-03-16	9	0
Finland	12	2020-03-17	13	0
Finland	12	2020-03-18	15	0
Finland	12	2020-03-19	15	0
Finland	12	2020-03-20	16	0
Finland	12	2020-03-21	8	0
Finland	13	2020-03-22	7	0.18
Finland	13	2020-03-23	15	0
Finland	13	2020-03-24	16	0
Finland	13	2020-03-25	16	0
Finland	13	2020-03-26	16	0.361
Finland	13	2020-03-27	18	0.18
Finland	13	2020-03-28	9	0.541
Finland	14	2020-03-29	9	0.361
Finland	14	2020-03-30	16	0.361
Finland	14	2020-03-31	18	0.361
Finland	14	2020-04-01	17	0.722
Finland	14	2020-04-02	18	0
Finland	14	2020-04-03	19	0.361
Finland	14	2020-04-04	9	0.18
Finland	15	2020-04-05	8	0.902
Finland	15	2020-04-06	16	0.361
Finland	15	2020-04-07	16	0
Finland	15	2020-04-08	15	1.263
Finland	15	2020-04-09	14	1.083
Finland	15	2020-04-10	26	0.361
Finland	15	2020-04-11	8	1.083
Finland	16	2020-04-12	11	0.18
Finland	16	2020-04-13	23	1.263
Finland	16	2020-04-14	17	0.541
Finland	16	2020-04-15	17	0.902
Finland	16	2020-04-16	17	1.444
Finland	16	2020-04-17	17	0.541
Finland	16	2020-04-18	8	1.263
Finland	17	2020-04-19	7	1.444
Finland	17	2020-04-20	14	0.722
Finland	17	2020-04-21	13	0.722
Finland	17	2020-04-22	14	7.761
Finland	17	2020-04-23	14	1.444
Finland	17	2020-04-24	15	4.151
Finland	17	2020-04-25	6	0.902
Finland	18	2020-04-26	6	1.624
Finland	18	2020-04-27	14	0.722
Finland	18	2020-04-28	13	0.541
Finland	18	2020-04-29	14	1.083
Finland	18	2020-04-30	10	1.263
Finland	18	2020-05-01	23	0.902
Finland	18	2020-05-02	7	1.263
Finland	19	2020-05-03	4	0.361
Finland	19	2020-05-04	12	1.805
Finland	19	2020-05-05	12	1.805
Finland	19	2020-05-06	12	1.083
Finland	19	2020-05-07	12	1.083
Finland	19	2020-05-08	12	0.541
Finland	19	2020-05-09	3	0.902
Finland	20	2020-05-10	2	0.902
Finland	20	2020-05-11	14	0.361
Finland	20	2020-05-12	13	0.722
Finland	20	2020-05-13	13	0.722
Finland	20	2020-05-14	9	1.624
Finland	20	2020-05-15	10	0.541
Finland	20	2020-05-16	6	1.083
Finland	21	2020-05-17	4	0.722
Finland	21	2020-05-18	9	0.18
Finland	21	2020-05-19	10	0.361
Finland	21	2020-05-20	6	0.18
Finland	21	2020-05-21	17	0.541
Finland	21	2020-05-22	9	0.361
Finland	21	2020-05-23	1	0
Finland	22	2020-05-24	-1	0
Finland	22	2020-05-25	7	0.18
Finland	22	2020-05-26	6	0.18
Finland	22	2020-05-27	7	0.722
Finland	22	2020-05-28	7	0.18
Finland	22	2020-05-29	7	0
Finland	22	2020-05-30	-2	0.18
Finland	23	2020-05-31	-2	0.361
Finland	23	2020-06-01	5	0.722
Finland	23	2020-06-02	6	0
Finland	23	2020-06-03	5	0
Finland	23	2020-06-04	7	0.18
Finland	23	2020-06-05	7	0.18
Finland	23	2020-06-06	1	0
Finland	24	2020-06-07	-2	0
Finland	24	2020-06-08	6	0.18
Finland	24	2020-06-09	6	0
Finland	24	2020-06-10	4	0.18
Finland	24	2020-06-11	4	0
Finland	24	2020-06-12	2	0.18
Finland	24	2020-06-13	-5	0
Finland	25	2020-06-14	-6	0
Finland	25	2020-06-15	3	0.18
Finland	25	2020-06-16	4	0
Finland	25	2020-06-17	2	0
Finland	25	2020-06-18	-1	0
Finland	25	2020-06-19	5	0
Finland	25	2020-06-20	-5	0
Finland	26	2020-06-21	-13	0
Finland	26	2020-06-22	2	0
Finland	26	2020-06-23	4	0.18
Finland	26	2020-06-24	3	0
Finland	26	2020-06-25	3	0
Finland	26	2020-06-26	2	0
Finland	26	2020-06-27	-6	0.18
Finland	27	2020-06-28	-7	0
Finland	27	2020-06-29	5	0
Finland	27	2020-06-30	8	0
Finland	27	2020-07-01	6	0
Finland	27	2020-07-02	5	0
Finland	27	2020-07-03	4	0
Finland	27	2020-07-04	-1	0
Finland	28	2020-07-05	-3	0
Finland	28	2020-07-06	5	0
Finland	28	2020-07-07	6	0
Finland	28	2020-07-08	5	0
Finland	28	2020-07-09	5	0
Finland	28	2020-07-10	3	0
Finland	28	2020-07-11	-1	0
Finland	29	2020-07-12	-5	0
Finland	29	2020-07-13	5	0
Finland	29	2020-07-14	5	0
Finland	29	2020-07-15	3	0
Finland	29	2020-07-16	2	0
Finland	29	2020-07-17	1	0
Finland	29	2020-07-18	-7	0
Finland	30	2020-07-19	-9	0
Finland	30	2020-07-20	2	0
Finland	30	2020-07-21	5	0
Finland	30	2020-07-22	5	0
Finland	30	2020-07-23	6	0
Finland	30	2020-07-24	6	0
Finland	30	2020-07-25	-3	0.18
Finland	31	2020-07-26	-7	0
Finland	31	2020-07-27	3	0
Finland	31	2020-07-28	5	0
Finland	31	2020-07-29	6	0
Finland	31	2020-07-30	5	0
Finland	31	2020-07-31	2	0
Finland	31	2020-08-01	-7	0
Finland	32	2020-08-02	-6	0
Finland	32	2020-08-03	4	0
Finland	32	2020-08-04	4	0
Finland	32	2020-08-05	3	0.361
Finland	32	2020-08-06	3	0
Finland	32	2020-08-07	0	0
Finland	32	2020-08-08	-7	0
Finland	33	2020-08-09	-8	0
Finland	33	2020-08-10	2	0
Finland	33	2020-08-11	4	0.361
Finland	33	2020-08-12	3	0
Finland	33	2020-08-13	2	0
Finland	33	2020-08-14	0	0
Finland	33	2020-08-15	-5	0
Finland	34	2020-08-16	-6	0
Finland	34	2020-08-17	1	0
Finland	34	2020-08-18	2	0.18
Finland	34	2020-08-19	2	0
Finland	34	2020-08-20	1	0
Finland	34	2020-08-21	-1	0
Finland	34	2020-08-22		0
France	8	2020-02-16	-1	0
France	8	2020-02-17	4	0
France	8	2020-02-18	3	0
France	8	2020-02-19	2	0
France	8	2020-02-20	3	0
France	8	2020-02-21	3	0
France	8	2020-02-22	-1	0
France	9	2020-02-23	-1	0
France	9	2020-02-24	3	0
France	9	2020-02-25	4	0
France	9	2020-02-26	3	0
France	9	2020-02-27	4	0.015
France	9	2020-02-28	4	0
France	9	2020-02-29	1	0
France	10	2020-01-03	0	0
France	10	2020-02-03	3	0
France	10	2020-03-03	2	0.015
France	10	2020-03-04	2	0.015
France	10	2020-03-05	3	0
France	10	2020-03-06	3	0.046
France	10	2020-03-07	1	0.031
France	11	2020-03-08	1	0.015
France	11	2020-03-09	2	0.138
France	11	2020-03-10	2	0.169
France	11	2020-03-11	1	0.046
France	11	2020-03-12	1	0.23
France	11	2020-03-13	3	0.199
France	11	2020-03-14	5	0.276
France	12	2020-03-15	3	0.184
France	12	2020-03-16	13	0.552
France	12	2020-03-17	24	0.322
France	12	2020-03-18	29	0.414
France	12	2020-03-19	32	1.057
France	12	2020-03-20	36	1.961
France	12	2020-03-21	24	1.195
France	13	2020-03-22	18	1.716
France	13	2020-03-23	32	1.716
France	13	2020-03-24	34	2.85
France	13	2020-03-25	32	3.677
France	13	2020-03-26	34	3.539
France	13	2020-03-27	37	5.592
France	13	2020-03-28	25	4.581
France	14	2020-03-29	18	4.887
France	14	2020-03-30	33	4.473
France	14	2020-03-31	33	6.404
France	14	2020-04-01	31	7.645
France	14	2020-04-02	33	7.798
France	14	2020-04-03	37	7.216
France	14	2020-04-04	24	30.702
France	15	2020-04-05	17	16.132
France	15	2020-04-06	31	7.936
France	15	2020-04-07	32	12.762
France	15	2020-04-08	30	21.709
France	15	2020-04-09	32	8.288
France	15	2020-04-10	36	20.544
France	15	2020-04-11	23	15.121
France	16	2020-04-12	17	9.728
France	16	2020-04-13	38	8.595
France	16	2020-04-14	31	8.794
France	16	2020-04-15	29	11.674
France	16	2020-04-16	31	22.03
France	16	2020-04-17	35	11.536
France	16	2020-04-18	23	11.659
France	17	2020-04-19	17	9.836
France	17	2020-04-20	30	6.051
France	17	2020-04-21	31	8.38
France	17	2020-04-22	28	8.135
France	17	2020-04-23	30	8.334
France	17	2020-04-24	33	7.905
France	17	2020-04-25	22	5.96
France	18	2020-04-26	16	5.653
France	18	2020-04-27	28	3.707
France	18	2020-04-28	28	6.695
France	18	2020-04-29	27	5.622
France	18	2020-04-30	28	6.542
France	18	2020-05-01	42	4.428
France	18	2020-05-02	21	3.34
France	19	2020-05-03	16	2.543
France	19	2020-05-04	26	2.068
France	19	2020-05-05	27	4.688
France	19	2020-05-06	24	5.056
France	19	2020-05-07	25	4.259
France	19	2020-05-08	38	2.727
France	19	2020-05-09	19	3.723
France	20	2020-05-10	15	1.226
France	20	2020-05-11	19	1.072
France	20	2020-05-12	18	4.029
France	20	2020-05-13	17	5.331
France	20	2020-05-14	17	1.272
France	20	2020-05-15	19	5.377
France	20	2020-05-16	9	1.992
France	21	2020-05-17	5	1.348
France	21	2020-05-18	16	1.042
France	21	2020-05-19	16	2.85
France	21	2020-05-20	12	1.915
France	21	2020-05-21	22	1.685
France	21	2020-05-22	20	1.272
France	21	2020-05-23	10	1.134
France	22	2020-05-24	3	0.659
France	22	2020-05-25	15	0.536
France	22	2020-05-26	15	0.996
France	22	2020-05-27	13	1.501
France	22	2020-05-28	14	1.011
France	22	2020-05-29	15	1.011
France	22	2020-05-30	5	0.797
France	23	2020-05-31	2	0.873
France	23	2020-06-01	20	0.475
France	23	2020-06-02	11	0.475
France	23	2020-06-03	11	1.639
France	23	2020-06-04	13	1.241
France	23	2020-06-05	13	0.674
France	23	2020-06-06	4	0.705
France	24	2020-06-07	0	0.475
France	24	2020-06-08	11	0.199
France	24	2020-06-09	11	0.827
France	24	2020-06-10	10	1.333
France	24	2020-06-11	11	0.352
France	24	2020-06-12	12	0.414
France	24	2020-06-13	4	0.429
France	25	2020-06-14	1	0.368
France	25	2020-06-15	10	0.138
France	25	2020-06-16	10	0.444
France	25	2020-06-17	9	1.701
France	25	2020-06-18	9	0.429
France	25	2020-06-19	9	0.429
France	25	2020-06-20	1	0.214
France	26	2020-06-21	-2	0.245
France	26	2020-06-22	7	0.107
France	26	2020-06-23	7	0.352
France	26	2020-06-24	6	0.873
France	26	2020-06-25	6	0.169
France	26	2020-06-26	7	0.322
France	26	2020-06-27	1	0.398
France	27	2020-06-28	-1	0
France	27	2020-06-29	7	0
France	27	2020-06-30	6	0.536
France	27	2020-07-01	5	0.46
France	27	2020-07-02	6	0.276
France	27	2020-07-03	6	0.214
France	27	2020-07-04	0	0.276
France	28	2020-07-05	-2	0
France	28	2020-07-06	6	0
France	28	2020-07-07	5	0.414
France	28	2020-07-08	4	0.199
France	28	2020-07-09	5	0.49
France	28	2020-07-10	5	0.214
France	28	2020-07-11	-3	0.383
France	29	2020-07-12	-4	0
France	29	2020-07-13	7	0
France	29	2020-07-14	16	0.383
France	29	2020-07-15	3	0
France	29	2020-07-16	6	1.394
France	29	2020-07-17	6	0.276
France	29	2020-07-18	-2	0.214
France	30	2020-07-19	-4	0
France	30	2020-07-20	6	0
France	30	2020-07-21	6	0.199
France	30	2020-07-22	4	0
France	30	2020-07-23	5	0.107
France	30	2020-07-24	7	0.153
France	30	2020-07-25	-1	0.153
France	31	2020-07-26	-3	0
France	31	2020-07-27	7	0
France	31	2020-07-28	7	0.26
France	31	2020-07-29	4	0.214
France	31	2020-07-30	6	0.23
France	31	2020-07-31	7	0.245
France	31	2020-08-01	-1	0.169
France	32	2020-08-02	-3	0
France	32	2020-08-03	8	0
France	32	2020-08-04	7	0.444
France	32	2020-08-05	5	0.031
France	32	2020-08-06	6	0.138
France	32	2020-08-07	8	0.107
France	32	2020-08-08	-2	0.184
France	33	2020-08-09	-3	0
France	33	2020-08-10	8	0
France	33	2020-08-11	9	0.245
France	33	2020-08-12	7	0.214
France	33	2020-08-13	9	0.26
France	33	2020-08-14	9	0.26
France	33	2020-08-15	0	0.276
France	34	2020-08-16	-3	0.046
France	34	2020-08-17	8	0.015
France	34	2020-08-18	8	0.291
France	34	2020-08-19	7	0.337
France	34	2020-08-20	7	0.26
France	34	2020-08-21	9	0.184
France	34	2020-08-22		0.352
Germany	8	2020-02-16	0	0
Germany	8	2020-02-17	0	0
Germany	8	2020-02-18	1	0
Germany	8	2020-02-19	1	0
Germany	8	2020-02-20	1	0
Germany	8	2020-02-21	2	0
Germany	8	2020-02-22	0	0
Germany	9	2020-02-23	0	0
Germany	9	2020-02-24	4	0
Germany	9	2020-02-25	4	0
Germany	9	2020-02-26	2	0
Germany	9	2020-02-27	2	0
Germany	9	2020-02-28	2	0
Germany	9	2020-02-29	1	0
Germany	10	2020-01-03	0	0
Germany	10	2020-02-03	0	0
Germany	10	2020-03-03	1	0
Germany	10	2020-03-04	1	0
Germany	10	2020-03-05	1	0
Germany	10	2020-03-06	2	0
Germany	10	2020-03-07	1	0
Germany	11	2020-03-08	0	0
Germany	11	2020-03-09	1	0
Germany	11	2020-03-10	3	0.024
Germany	11	2020-03-11	2	0
Germany	11	2020-03-12	2	0.012
Germany	11	2020-03-13	4	0.024
Germany	11	2020-03-14	4	0
Germany	12	2020-03-15	2	0.036
Germany	12	2020-03-16	6	0.048
Germany	12	2020-03-17	10	0.012
Germany	12	2020-03-18	11	0
Germany	12	2020-03-19	14	0
Germany	12	2020-03-20	16	0.358
Germany	12	2020-03-21	13	0.024
Germany	13	2020-03-22	10	0.263
Germany	13	2020-03-23	16	0.322
Germany	13	2020-03-24	18	0.382
Germany	13	2020-03-25	18	0.275
Germany	13	2020-03-26	18	0.585
Germany	13	2020-03-27	19	0.656
Germany	13	2020-03-28	12	0.859
Germany	14	2020-03-29	11	0.764
Germany	14	2020-03-30	17	0.788
Germany	14	2020-03-31	17	1.528
Germany	14	2020-04-01	17	1.778
Germany	14	2020-04-02	17	1.671
Germany	14	2020-04-03	19	1.731
Germany	14	2020-04-04	12	1.683
Germany	15	2020-04-05	8	2.196
Germany	15	2020-04-06	15	1.098
Germany	15	2020-04-07	16	2.065
Germany	15	2020-04-08	15	3.032
Germany	15	2020-04-09	15	2.936
Germany	15	2020-04-10	29	3.175
Germany	15	2020-04-11	10	2.041
Germany	16	2020-04-12	6	1.54
Germany	16	2020-04-13	28	1.504
Germany	16	2020-04-14	17	2.029
Germany	16	2020-04-15	16	3.402
Germany	16	2020-04-16	16	3.76
Germany	16	2020-04-17	16	3.569
Germany	16	2020-04-18	10	2.888
Germany	17	2020-04-19	7	2.196
Germany	17	2020-04-20	13	1.313
Germany	17	2020-04-21	14	2.315
Germany	17	2020-04-22	13	3.354
Germany	17	2020-04-23	13	2.566
Germany	17	2020-04-24	14	2.709
Germany	17	2020-04-25	9	2.136
Germany	18	2020-04-26	6	1.671
Germany	18	2020-04-27	12	1.313
Germany	18	2020-04-28	13	1.945
Germany	18	2020-04-29	13	2.411
Germany	18	2020-04-30	12	2.065
Germany	18	2020-05-01	28	2.304
Germany	18	2020-05-02	9	1.122
Germany	19	2020-05-03	6	0.883
Germany	19	2020-05-04	11	0.513
Germany	19	2020-05-05	12	1.659
Germany	19	2020-05-06	11	1.969
Germany	19	2020-05-07	11	1.468
Germany	19	2020-05-08	11	1.755
Germany	19	2020-05-09	5	1.229
Germany	20	2020-05-10	4	0.31
Germany	20	2020-05-11	11	0.263
Germany	20	2020-05-12	11	1.385
Germany	20	2020-05-13	11	1.205
Germany	20	2020-05-14	10	1.062
Germany	20	2020-05-15	10	1.205
Germany	20	2020-05-16	5	0.68
Germany	21	2020-05-17	3	0.394
Germany	21	2020-05-18	8	0.251
Germany	21	2020-05-19	9	0.859
Germany	21	2020-05-20	6	0.991
Germany	21	2020-05-21	18	0.68
Germany	21	2020-05-22	14	0.322
Germany	21	2020-05-23	7	0.501
Germany	22	2020-05-24	3	0.37
Germany	22	2020-05-25	8	0.119
Germany	22	2020-05-26	8	0.537
Germany	22	2020-05-27	7	0.561
Germany	22	2020-05-28	8	0.74
Germany	22	2020-05-29	7	0.465
Germany	22	2020-05-30	2	0.465
Germany	23	2020-05-31	0	0.131
Germany	23	2020-06-01	16	0.131
Germany	23	2020-06-02	6	0.131
Germany	23	2020-06-03	7	0.346
Germany	23	2020-06-04	9	0.358
Germany	23	2020-06-05	9	0.382
Germany	23	2020-06-06	4	0.394
Germany	24	2020-06-07	3	0.263
Germany	24	2020-06-08	7	0.072
Germany	24	2020-06-09	8	0.442
Germany	24	2020-06-10	6	0.215
Germany	24	2020-06-11	16	0.31
Germany	24	2020-06-12	7	0.095
Germany	24	2020-06-13	2	0.215
Germany	25	2020-06-14	2	0.072
Germany	25	2020-06-15	6	0.048
Germany	25	2020-06-16	6	0.107
Germany	25	2020-06-17	6	0.358
Germany	25	2020-06-18	6	0.31
Germany	25	2020-06-19	6	0.191
Germany	25	2020-06-20	2	0.119
Germany	26	2020-06-21	-1	0
Germany	26	2020-06-22	5	0.036
Germany	26	2020-06-23	5	0.119
Germany	26	2020-06-24	5	0.227
Germany	26	2020-06-25	5	0.155
Germany	26	2020-06-26	5	0.251
Germany	26	2020-06-27	1	0.072
Germany	27	2020-06-28	0	0.036
Germany	27	2020-06-29	5	0.048
Germany	27	2020-06-30	6	0.143
Germany	27	2020-07-01	5	0.143
Germany	27	2020-07-02	6	0.107
Germany	27	2020-07-03	5	0.107
Germany	27	2020-07-04	0	0.084
Germany	28	2020-07-05	0	0.024
Germany	28	2020-07-06	5	0.048
Germany	28	2020-07-07	6	0.095
Germany	28	2020-07-08	6	0.143
Germany	28	2020-07-09	6	0.143
Germany	28	2020-07-10	6	0.072
Germany	28	2020-07-11	0	0.072
Germany	29	2020-07-12	-2	0.036
Germany	29	2020-07-13	4	0.012
Germany	29	2020-07-14	6	0.048
Germany	29	2020-07-15	6	0.036
Germany	29	2020-07-16	6	0.084
Germany	29	2020-07-17	5	0.048
Germany	29	2020-07-18	-1	0.012
Germany	30	2020-07-19	-3	0.012
Germany	30	2020-07-20	5	0.024
Germany	30	2020-07-21	5	0.048
Germany	30	2020-07-22	5	0.06
Germany	30	2020-07-23	5	0.072
Germany	30	2020-07-24	5	0.119
Germany	30	2020-07-25	-1	0.084
Germany	31	2020-07-26	0	0
Germany	31	2020-07-27	5	0
Germany	31	2020-07-28	6	0.048
Germany	31	2020-07-29	5	0.072
Germany	31	2020-07-30	5	0.072
Germany	31	2020-07-31	4	0.084
Germany	31	2020-08-01	-2	0
Germany	32	2020-08-02	-1	0
Germany	32	2020-08-03	5	0.084
Germany	32	2020-08-04	6	0.095
Germany	32	2020-08-05	4	0.143
Germany	32	2020-08-06	5	0.084
Germany	32	2020-08-07	4	0.095
Germany	32	2020-08-08	-1	0.143
Germany	33	2020-08-09	-2	0.012
Germany	33	2020-08-10	5	0.012
Germany	33	2020-08-11	6	0.048
Germany	33	2020-08-12	5	0.072
Germany	33	2020-08-13	5	0.048
Germany	33	2020-08-14	5	0.167
Germany	33	2020-08-15	0	0.072
Germany	34	2020-08-16	-2	0
Germany	34	2020-08-17	4	0.012
Germany	34	2020-08-18	5	0
Germany	34	2020-08-19	4	0.131
Germany	34	2020-08-20	4	0.119
Germany	34	2020-08-21	4	0.084
Germany	34	2020-08-22		0.084
Greece	8	2020-02-16	0	0
Greece	8	2020-02-17	-1	0
Greece	8	2020-02-18	1	0
Greece	8	2020-02-19	-1	0
Greece	8	2020-02-20	-2	0
Greece	8	2020-02-21	1	0
Greece	8	2020-02-22	2	0
Greece	9	2020-02-23	0	0
Greece	9	2020-02-24	-1	0
Greece	9	2020-02-25	-1	0
Greece	9	2020-02-26	-1	0
Greece	9	2020-02-27	-1	0
Greece	9	2020-02-28	0	0
Greece	9	2020-02-29	0	0
Greece	10	2020-01-03	-1	0
Greece	10	2020-02-03	4	0
Greece	10	2020-03-03	-1	0
Greece	10	2020-03-04	0	0
Greece	10	2020-03-05	0	0
Greece	10	2020-03-06	1	0
Greece	10	2020-03-07	2	0
Greece	11	2020-03-08	3	0
Greece	11	2020-03-09	2	0
Greece	11	2020-03-10	1	0
Greece	11	2020-03-11	4	0
Greece	11	2020-03-12	5	0.096
Greece	11	2020-03-13	9	0
Greece	11	2020-03-14	11	0
Greece	12	2020-03-15	14	0.192
Greece	12	2020-03-16	16	0.096
Greece	12	2020-03-17	17	0
Greece	12	2020-03-18	19	0.096
Greece	12	2020-03-19	20	0
Greece	12	2020-03-20	22	0
Greece	12	2020-03-21	18	0.288
Greece	13	2020-03-22	16	0.48
Greece	13	2020-03-23	25	0.192
Greece	13	2020-03-24	25	0.192
Greece	13	2020-03-25	33	0.288
Greece	13	2020-03-26	26	0.192
Greece	13	2020-03-27	29	0.384
Greece	13	2020-03-28	23	0.192
Greece	14	2020-03-29	20	0.384
Greece	14	2020-03-30	22	0.576
Greece	14	2020-03-31	23	0.48
Greece	14	2020-04-01	24	0.576
Greece	14	2020-04-02	24	0.096
Greece	14	2020-04-03	27	0.288
Greece	14	2020-04-04	23	0.576
Greece	15	2020-04-05	21	0.863
Greece	15	2020-04-06	24	0.48
Greece	15	2020-04-07	24	0.576
Greece	15	2020-04-08	23	0.192
Greece	15	2020-04-09	23	0.192
Greece	15	2020-04-10	25	0.288
Greece	15	2020-04-11	20	0.384
Greece	16	2020-04-12	18	0.288
Greece	16	2020-04-13	21	0.48
Greece	16	2020-04-14	21	0.096
Greece	16	2020-04-15	22	0.192
Greece	16	2020-04-16	22	0.096
Greece	16	2020-04-17	30	0.288
Greece	16	2020-04-18	20	0
Greece	17	2020-04-19	20	0
Greece	17	2020-04-20	30	0.48
Greece	17	2020-04-21	22	0.576
Greece	17	2020-04-22	22	0.48
Greece	17	2020-04-23	22	0
Greece	17	2020-04-24	23	0.384
Greece	17	2020-04-25	17	0.48
Greece	18	2020-04-26	15	0
Greece	18	2020-04-27	18	0
Greece	18	2020-04-28	17	0.576
Greece	18	2020-04-29	19	0
Greece	18	2020-04-30	17	0.288
Greece	18	2020-05-01	29	0.096
Greece	18	2020-05-02	16	0
Greece	19	2020-05-03	15	0.288
Greece	19	2020-05-04	13	0.096
Greece	19	2020-05-05	13	0.192
Greece	19	2020-05-06	13	0
Greece	19	2020-05-07	14	0.096
Greece	19	2020-05-08	15	0.096
Greece	19	2020-05-09	9	0.192
Greece	20	2020-05-10	7	0.096
Greece	20	2020-05-11	10	0
Greece	20	2020-05-12	11	0
Greece	20	2020-05-13	10	0.096
Greece	20	2020-05-14	9	0.288
Greece	20	2020-05-15	11	0.096
Greece	20	2020-05-16	7	0.384
Greece	21	2020-05-17	5	0.192
Greece	21	2020-05-18	7	0.096
Greece	21	2020-05-19	7	0.192
Greece	21	2020-05-20	7	0
Greece	21	2020-05-21	8	0.096
Greece	21	2020-05-22	9	0.192
Greece	21	2020-05-23	5	0.096
Greece	22	2020-05-24	2	0.192
Greece	22	2020-05-25	5	0
Greece	22	2020-05-26	8	0.096
Greece	22	2020-05-27	8	0.096
Greece	22	2020-05-28	7	0
Greece	22	2020-05-29	7	0.192
Greece	22	2020-05-30	3	0
Greece	23	2020-05-31	2	0
Greece	23	2020-06-01	5	0
Greece	23	2020-06-02	4	0.384
Greece	23	2020-06-03	4	0
Greece	23	2020-06-04	3	0
Greece	23	2020-06-05	3	0.096
Greece	23	2020-06-06	1	0
Greece	24	2020-06-07	-1	0
Greece	24	2020-06-08	3	0
Greece	24	2020-06-09	2	0.192
Greece	24	2020-06-10	3	0.096
Greece	24	2020-06-11	3	0
Greece	24	2020-06-12	3	0
Greece	24	2020-06-13	1	0
Greece	25	2020-06-14	-2	0
Greece	25	2020-06-15	2	0
Greece	25	2020-06-16	3	0.096
Greece	25	2020-06-17	3	0.096
Greece	25	2020-06-18	2	0.192
Greece	25	2020-06-19	2	0.096
Greece	25	2020-06-20	-1	0.096
Greece	26	2020-06-21	-3	0.096
Greece	26	2020-06-22	3	0
Greece	26	2020-06-23	3	0
Greece	26	2020-06-24	2	0
Greece	26	2020-06-25	2	0
Greece	26	2020-06-26	1	0.096
Greece	26	2020-06-27	-2	0
Greece	27	2020-06-28	-5	0
Greece	27	2020-06-29	0	0
Greece	27	2020-06-30	0	0
Greece	27	2020-07-01	0	0.096
Greece	27	2020-07-02	0	0
Greece	27	2020-07-03	0	0
Greece	27	2020-07-04	-3	0
Greece	28	2020-07-05	-5	0
Greece	28	2020-07-06	0	0
Greece	28	2020-07-07	0	0
Greece	28	2020-07-08	0	0.096
Greece	28	2020-07-09	-1	0
Greece	28	2020-07-10	0	0
Greece	28	2020-07-11	-4	0
Greece	29	2020-07-12	-7	0
Greece	29	2020-07-13	-1	0
Greece	29	2020-07-14	-1	0
Greece	29	2020-07-15	-1	0
Greece	29	2020-07-16	-1	0
Greece	29	2020-07-17	-1	0
Greece	29	2020-07-18	-4	0.096
Greece	30	2020-07-19	-8	0
Greece	30	2020-07-20	-2	0
Greece	30	2020-07-21	-2	0.096
Greece	30	2020-07-22	-1	0.192
Greece	30	2020-07-23	-2	0.288
Greece	30	2020-07-24	-1	0.096
Greece	30	2020-07-25	-5	0
Greece	31	2020-07-26	-8	0
Greece	31	2020-07-27	-3	0.096
Greece	31	2020-07-28	-2	0
Greece	31	2020-07-29	-2	0.096
Greece	31	2020-07-30	-2	0
Greece	31	2020-07-31	-2	0
Greece	31	2020-08-01	-4	0.288
Greece	32	2020-08-02	-7	0
Greece	32	2020-08-03	-3	0.192
Greece	32	2020-08-04	-2	0.096
Greece	32	2020-08-05	-1	0
Greece	32	2020-08-06	-1	0.096
Greece	32	2020-08-07	0	0
Greece	32	2020-08-08	-2	0
Greece	33	2020-08-09	-4	0.096
Greece	33	2020-08-10	-2	0.096
Greece	33	2020-08-11	-1	0.096
Greece	33	2020-08-12	0	0.096
Greece	33	2020-08-13	-1	0.192
Greece	33	2020-08-14	0	0.48
Greece	33	2020-08-15	-1	0.192
Greece	34	2020-08-16	-8	0.288
Greece	34	2020-08-17	-1	0.192
Greece	34	2020-08-18	1	0.192
Greece	34	2020-08-19	1	0.192
Greece	34	2020-08-20	1	0.288
Greece	34	2020-08-21	2	0
Greece	34	2020-08-22		0.288
Hungary	8	2020-02-16	-2	0
Hungary	8	2020-02-17	0	0
Hungary	8	2020-02-18	0	0
Hungary	8	2020-02-19	-1	0
Hungary	8	2020-02-20	0	0
Hungary	8	2020-02-21	0	0
Hungary	8	2020-02-22	-1	0
Hungary	9	2020-02-23	-2	0
Hungary	9	2020-02-24	0	0
Hungary	9	2020-02-25	-1	0
Hungary	9	2020-02-26	1	0
Hungary	9	2020-02-27	0	0
Hungary	9	2020-02-28	1	0
Hungary	9	2020-02-29	0	0
Hungary	10	2020-01-03	-1	0
Hungary	10	2020-02-03	0	0
Hungary	10	2020-03-03	0	0
Hungary	10	2020-03-04	0	0
Hungary	10	2020-03-05	-1	0
Hungary	10	2020-03-06	1	0
Hungary	10	2020-03-07	-1	0
Hungary	11	2020-03-08	-2	0
Hungary	11	2020-03-09	0	0
Hungary	11	2020-03-10	-1	0
Hungary	11	2020-03-11	0	0
Hungary	11	2020-03-12	0	0
Hungary	11	2020-03-13	3	0
Hungary	11	2020-03-14	2	0
Hungary	12	2020-03-15	3	0
Hungary	12	2020-03-16	9	0.104
Hungary	12	2020-03-17	13	0
Hungary	12	2020-03-18	15	0
Hungary	12	2020-03-19	16	0
Hungary	12	2020-03-20	17	0
Hungary	12	2020-03-21	12	0.311
Hungary	13	2020-03-22	10	0
Hungary	13	2020-03-23	21	0.311
Hungary	13	2020-03-24	22	0.104
Hungary	13	2020-03-25	22	0.207
Hungary	13	2020-03-26	22	0
Hungary	13	2020-03-27	19	0
Hungary	13	2020-03-28	13	0.104
Hungary	14	2020-03-29	10	0.207
Hungary	14	2020-03-30	22	0.207
Hungary	14	2020-03-31	21	0.104
Hungary	14	2020-04-01	21	0.414
Hungary	14	2020-04-02	21	0.104
Hungary	14	2020-04-03	21	0.518
Hungary	14	2020-04-04	11	0.621
Hungary	15	2020-04-05	8	0.207
Hungary	15	2020-04-06	19	0.414
Hungary	15	2020-04-07	19	0.932
Hungary	15	2020-04-08	17	1.139
Hungary	15	2020-04-09	17	0.828
Hungary	15	2020-04-10	32	1.139
Hungary	15	2020-04-11	11	0.828
Hungary	16	2020-04-12	9	1.449
Hungary	16	2020-04-13	33	1.035
Hungary	16	2020-04-14	20	1.346
Hungary	16	2020-04-15	19	1.242
Hungary	16	2020-04-16	19	0.828
Hungary	16	2020-04-17	19	1.449
Hungary	16	2020-04-18	9	1.656
Hungary	17	2020-04-19	9	1.76
Hungary	17	2020-04-20	18	1.035
Hungary	17	2020-04-21	18	1.449
Hungary	17	2020-04-22	17	1.242
Hungary	17	2020-04-23	18	0
Hungary	17	2020-04-24	18	2.588
Hungary	17	2020-04-25	9	1.242
Hungary	18	2020-04-26	6	1.035
Hungary	18	2020-04-27	17	0.828
Hungary	18	2020-04-28	15	1.139
Hungary	18	2020-04-29	17	0.932
Hungary	18	2020-04-30	15	1.242
Hungary	18	2020-05-01	31	1.139
Hungary	18	2020-05-02	7	1.242
Hungary	19	2020-05-03	4	0.518
Hungary	19	2020-05-04	15	1.139
Hungary	19	2020-05-05	16	1.242
Hungary	19	2020-05-06	16	1.035
Hungary	19	2020-05-07	15	1.035
Hungary	19	2020-05-08	14	0.932
Hungary	19	2020-05-09	4	1.346
Hungary	20	2020-05-10	3	0.828
Hungary	20	2020-05-11	14	0.828
Hungary	20	2020-05-12	15	0.414
Hungary	20	2020-05-13	15	0.518
Hungary	20	2020-05-14	13	0.621
Hungary	20	2020-05-15	14	0.621
Hungary	20	2020-05-16	3	0.621
Hungary	21	2020-05-17	4	0.311
Hungary	21	2020-05-18	12	1.139
Hungary	21	2020-05-19	12	0.518
Hungary	21	2020-05-20	13	0.311
Hungary	21	2020-05-21	13	0.311
Hungary	21	2020-05-22	11	0.311
Hungary	21	2020-05-23	2	0.621
Hungary	22	2020-05-24	2	0.414
Hungary	22	2020-05-25	13	0.518
Hungary	22	2020-05-26	12	0.828
Hungary	22	2020-05-27	11	0.621
Hungary	22	2020-05-28	11	0.414
Hungary	22	2020-05-29	10	0.828
Hungary	22	2020-05-30	0	0
Hungary	23	2020-05-31	3	0.725
Hungary	23	2020-06-01	21	0.207
Hungary	23	2020-06-02	8	0.621
Hungary	23	2020-06-03	9	0.207
Hungary	23	2020-06-04	9	0
Hungary	23	2020-06-05	9	0.518
Hungary	23	2020-06-06	-1	0.311
Hungary	24	2020-06-07	-1	0
Hungary	24	2020-06-08	8	0
Hungary	24	2020-06-09	8	0.621
Hungary	24	2020-06-10	8	0.207
Hungary	24	2020-06-11	7	0.104
Hungary	24	2020-06-12	6	0.207
Hungary	24	2020-06-13	-2	0.207
Hungary	25	2020-06-14	-1	0.414
Hungary	25	2020-06-15	7	0.414
Hungary	25	2020-06-16	7	0.207
Hungary	25	2020-06-17	7	0.207
Hungary	25	2020-06-18	6	0.104
Hungary	25	2020-06-19	5	0
Hungary	25	2020-06-20	-1	0.207
Hungary	26	2020-06-21	-1	0
Hungary	26	2020-06-22	6	0.207
Hungary	26	2020-06-23	5	0.104
Hungary	26	2020-06-24	4	0
Hungary	26	2020-06-25	4	0.311
Hungary	26	2020-06-26	4	0.104
Hungary	26	2020-06-27	-3	0.104
Hungary	27	2020-06-28	-5	0
Hungary	27	2020-06-29	6	0.311
Hungary	27	2020-06-30	4	0.414
Hungary	27	2020-07-01	4	0
Hungary	27	2020-07-02	4	0.104
Hungary	27	2020-07-03	3	0.104
Hungary	27	2020-07-04	-4	0.104
Hungary	28	2020-07-05	-6	0.104
Hungary	28	2020-07-06	3	0
Hungary	28	2020-07-07	4	0
Hungary	28	2020-07-08	3	0
Hungary	28	2020-07-09	3	0
Hungary	28	2020-07-10	2	0.207
Hungary	28	2020-07-11	-4	0.207
Hungary	29	2020-07-12	-4	0.207
Hungary	29	2020-07-13	3	0
Hungary	29	2020-07-14	3	0
Hungary	29	2020-07-15	3	0
Hungary	29	2020-07-16	4	0
Hungary	29	2020-07-17	4	0
Hungary	29	2020-07-18	-2	0
Hungary	30	2020-07-19	-3	0.104
Hungary	30	2020-07-20	4	0
Hungary	30	2020-07-21	4	0
Hungary	30	2020-07-22	4	0
Hungary	30	2020-07-23	4	0
Hungary	30	2020-07-24	4	0
Hungary	30	2020-07-25	-1	0
Hungary	31	2020-07-26	-5	0
Hungary	31	2020-07-27	4	0
Hungary	31	2020-07-28	4	0
Hungary	31	2020-07-29	4	0
Hungary	31	2020-07-30	4	0
Hungary	31	2020-07-31	3	0
Hungary	31	2020-08-01	-5	0
Hungary	32	2020-08-02	-7	0.104
Hungary	32	2020-08-03	4	0
Hungary	32	2020-08-04	5	0
Hungary	32	2020-08-05	4	0.104
Hungary	32	2020-08-06	3	0.104
Hungary	32	2020-08-07	1	0.104
Hungary	32	2020-08-08	-6	0.207
Hungary	33	2020-08-09	-7	0
Hungary	33	2020-08-10	3	0
Hungary	33	2020-08-11	4	0.311
Hungary	33	2020-08-12	2	0
Hungary	33	2020-08-13	3	0
Hungary	33	2020-08-14	2	0.207
Hungary	33	2020-08-15	-4	0
Hungary	34	2020-08-16	-5	0
Hungary	34	2020-08-17	5	0.104
Hungary	34	2020-08-18	5	0.104
Hungary	34	2020-08-19	2	0
Hungary	34	2020-08-20	14	0
Hungary	34	2020-08-21	11	0
Hungary	34	2020-08-22		0.207
Ireland	8	2020-02-16	2	0
Ireland	8	2020-02-17	2	0
Ireland	8	2020-02-18	1	0
Ireland	8	2020-02-19	2	0
Ireland	8	2020-02-20	2	0
Ireland	8	2020-02-21	3	0
Ireland	8	2020-02-22	0	0
Ireland	9	2020-02-23	0	0
Ireland	9	2020-02-24	0	0
Ireland	9	2020-02-25	0	0
Ireland	9	2020-02-26	0	0
Ireland	9	2020-02-27	0	0
Ireland	9	2020-02-28	0	0
Ireland	9	2020-02-29	3	0
Ireland	10	2020-01-03	0	0
Ireland	10	2020-02-03	0	0
Ireland	10	2020-03-03	-1	0
Ireland	10	2020-03-04	0	0
Ireland	10	2020-03-05	0	0
Ireland	10	2020-03-06	0	0
Ireland	10	2020-03-07	1	0
Ireland	11	2020-03-08	0	0
Ireland	11	2020-03-09	2	0
Ireland	11	2020-03-10	1	0
Ireland	11	2020-03-11	2	0
Ireland	11	2020-03-12	3	0.203
Ireland	11	2020-03-13	12	0
Ireland	11	2020-03-14	9	0
Ireland	12	2020-03-15	9	0.203
Ireland	12	2020-03-16	18	0
Ireland	12	2020-03-17	29	0
Ireland	12	2020-03-18	20	0
Ireland	12	2020-03-19	22	0
Ireland	12	2020-03-20	23	0.203
Ireland	12	2020-03-21	17	0
Ireland	13	2020-03-22	13	0
Ireland	13	2020-03-23	21	0.203
Ireland	13	2020-03-24	22	0.405
Ireland	13	2020-03-25	24	0.203
Ireland	13	2020-03-26	25	0.405
Ireland	13	2020-03-27	26	2.025
Ireland	13	2020-03-28	21	0.608
Ireland	14	2020-03-29	19	2.835
Ireland	14	2020-03-30	29	2.025
Ireland	14	2020-03-31	30	1.62
Ireland	14	2020-04-01	31	3.443
Ireland	14	2020-04-02	33	2.835
Ireland	14	2020-04-03	34	2.633
Ireland	14	2020-04-04	22	4.455
Ireland	15	2020-04-05	20	3.443
Ireland	15	2020-04-06	29	4.253
Ireland	15	2020-04-07	28	3.24
Ireland	15	2020-04-08	29	7.291
Ireland	15	2020-04-09	31	5.063
Ireland	15	2020-04-10	34	5.671
Ireland	15	2020-04-11	21	4.86
Ireland	16	2020-04-12	21	6.683
Ireland	16	2020-04-13	34	2.835
Ireland	16	2020-04-14	28	6.278
Ireland	16	2020-04-15	29	8.303
Ireland	16	2020-04-16	31	7.696
Ireland	16	2020-04-17	33	8.506
Ireland	16	2020-04-18	22	8.911
Ireland	17	2020-04-19	19	8.303
Ireland	17	2020-04-20	28	7.898
Ireland	17	2020-04-21	28	15.594
Ireland	17	2020-04-22	28	8.708
Ireland	17	2020-04-23	28	7.898
Ireland	17	2020-04-24	31	5.063
Ireland	17	2020-04-25	19	7.088
Ireland	18	2020-04-26	18	47.39
Ireland	18	2020-04-27	27	4.86
Ireland	18	2020-04-28	24	3.038
Ireland	18	2020-04-29	29	11.544
Ireland	18	2020-04-30	28	6.278
Ireland	18	2020-05-01	31	8.506
Ireland	18	2020-05-02	19	6.683
Ireland	19	2020-05-03	17	0
Ireland	19	2020-05-04	32	7.696
Ireland	19	2020-05-05	26	3.24
Ireland	19	2020-05-06	27	4.05
Ireland	19	2020-05-07	28	7.291
Ireland	19	2020-05-08	29	5.671
Ireland	19	2020-05-09	17	5.266
Ireland	20	2020-05-10	17	3.443
Ireland	20	2020-05-11	25	2.43
Ireland	20	2020-05-12	25	1.823
Ireland	20	2020-05-13	26	4.253
Ireland	20	2020-05-14	25	1.823
Ireland	20	2020-05-15	28	1.823
Ireland	20	2020-05-16	17	2.43
Ireland	21	2020-05-17	16	3.038
Ireland	21	2020-05-18	23	2.025
Ireland	21	2020-05-19	21	0.81
Ireland	21	2020-05-20	22	2.835
Ireland	21	2020-05-21	24	2.025
Ireland	21	2020-05-22	27	2.43
Ireland	21	2020-05-23	16	1.823
Ireland	22	2020-05-24	12	2.43
Ireland	22	2020-05-25	21	0.405
Ireland	22	2020-05-26	20	0
Ireland	22	2020-05-27	21	1.823
Ireland	22	2020-05-28	21	3.24
Ireland	22	2020-05-29	22	1.62
Ireland	22	2020-05-30	11	1.215
Ireland	23	2020-05-31	10	1.013
Ireland	23	2020-06-01	25	0
Ireland	23	2020-06-02	18	0
Ireland	23	2020-06-03	21	1.62
Ireland	23	2020-06-04	22	0.203
Ireland	23	2020-06-05	23	1.013
Ireland	23	2020-06-06	15	1.215
Ireland	24	2020-06-07	11	0
Ireland	24	2020-06-08	17	1.823
Ireland	24	2020-06-09	18	0.81
Ireland	24	2020-06-10	19	1.62
Ireland	24	2020-06-11	21	0.81
Ireland	24	2020-06-12	21	1.62
Ireland	24	2020-06-13	10	0.405
Ireland	25	2020-06-14	8	0
Ireland	25	2020-06-15	16	0.203
Ireland	25	2020-06-16	17	0
Ireland	25	2020-06-17	18	0.608
Ireland	25	2020-06-18	19	0.203
Ireland	25	2020-06-19	18	0.81
Ireland	25	2020-06-20	9	0
Ireland	26	2020-06-21	8	0.203
Ireland	26	2020-06-22	18	0
Ireland	26	2020-06-23	17	0.405
Ireland	26	2020-06-24	16	0.608
Ireland	26	2020-06-25	16	1.215
Ireland	26	2020-06-26	17	0.203
Ireland	26	2020-06-27	10	0.608
Ireland	27	2020-06-28	9	0.81
Ireland	27	2020-06-29	14	0.203
Ireland	27	2020-06-30	14	0
Ireland	27	2020-07-01	15	0.203
Ireland	27	2020-07-02	14	0.405
Ireland	27	2020-07-03	15	0
Ireland	27	2020-07-04	5	0.405
Ireland	28	2020-07-05	5	0.203
Ireland	28	2020-07-06	12	0
Ireland	28	2020-07-07	13	0
Ireland	28	2020-07-08	14	0.405
Ireland	28	2020-07-09	13	0
Ireland	28	2020-07-10	12	0
Ireland	28	2020-07-11	3	0.203
Ireland	29	2020-07-12	3	0.405
Ireland	29	2020-07-13	12	0
Ireland	29	2020-07-14	13	0
Ireland	29	2020-07-15	12	0
Ireland	29	2020-07-16	13	0.405
Ireland	29	2020-07-17	13	0.203
Ireland	29	2020-07-18	3	0.608
Ireland	30	2020-07-19	1	0.203
Ireland	30	2020-07-20	10	0
Ireland	30	2020-07-21	10	0
Ireland	30	2020-07-22	12	0
Ireland	30	2020-07-23	13	0.203
Ireland	30	2020-07-24	13	1.823
Ireland	30	2020-07-25	4	0
Ireland	31	2020-07-26	3	0
Ireland	31	2020-07-27	12	0
Ireland	31	2020-07-28	11	0
Ireland	31	2020-07-29	13	0
Ireland	31	2020-07-30	12	0
Ireland	31	2020-07-31	11	0
Ireland	31	2020-08-01	2	0
Ireland	32	2020-08-02	1	0
Ireland	32	2020-08-03	15	0
Ireland	32	2020-08-04	11	0
Ireland	32	2020-08-05	12	0
Ireland	32	2020-08-06	12	0
Ireland	32	2020-08-07	11	1.013
Ireland	32	2020-08-08	1	0.81
Ireland	33	2020-08-09	0	0
Ireland	33	2020-08-10	11	0
Ireland	33	2020-08-11	10	0
Ireland	33	2020-08-12	10	0.203
Ireland	33	2020-08-13	12	0.203
Ireland	33	2020-08-14	11	0
Ireland	33	2020-08-15	2	0
Ireland	34	2020-08-16	3	0
Ireland	34	2020-08-17	12	0
Ireland	34	2020-08-18	10	0
Ireland	34	2020-08-19	13	0.203
Ireland	34	2020-08-20	13	0
Ireland	34	2020-08-21	12	0.203
Ireland	34	2020-08-22		0
Israel	8	2020-02-16	0	0
Israel	8	2020-02-17	0	0
Israel	8	2020-02-18	0	0
Israel	8	2020-02-19	1	0
Israel	8	2020-02-20	0	0
Israel	8	2020-02-21	-1	0
Israel	8	2020-02-22	1	0
Israel	9	2020-02-23	0	0
Israel	9	2020-02-24	1	0
Israel	9	2020-02-25	1	0
Israel	9	2020-02-26	-1	0
Israel	9	2020-02-27	-1	0
Israel	9	2020-02-28	-2	0
Israel	9	2020-02-29	0	0
Israel	10	2020-01-03	-1	0
Israel	10	2020-02-03	13	0
Israel	10	2020-03-03	0	0
Israel	10	2020-03-04	-1	0
Israel	10	2020-03-05	0	0
Israel	10	2020-03-06	2	0
Israel	10	2020-03-07	0	0
Israel	11	2020-03-08	1	0
Israel	11	2020-03-09	5	0
Israel	11	2020-03-10	8	0
Israel	11	2020-03-11	5	0
Israel	11	2020-03-12	6	0
Israel	11	2020-03-13	8	0
Israel	11	2020-03-14	6	0
Israel	12	2020-03-15	15	0
Israel	12	2020-03-16	17	0
Israel	12	2020-03-17	22	0
Israel	12	2020-03-18	26	0
Israel	12	2020-03-19	29	0
Israel	12	2020-03-20	19	0
Israel	12	2020-03-21	16	0.116
Israel	13	2020-03-22	27	0
Israel	13	2020-03-23	28	0
Israel	13	2020-03-24	28	0
Israel	13	2020-03-25	29	0.231
Israel	13	2020-03-26	33	0.231
Israel	13	2020-03-27	20	0.347
Israel	13	2020-03-28	17	0.231
Israel	14	2020-03-29	30	0.231
Israel	14	2020-03-30	31	0.347
Israel	14	2020-03-31	31	0.231
Israel	14	2020-04-01	31	0.347
Israel	14	2020-04-02	32	0.116
Israel	14	2020-04-03	19	1.502
Israel	14	2020-04-04	16	0.578
Israel	15	2020-04-05	30	0.809
Israel	15	2020-04-06	29	0.347
Israel	15	2020-04-07	29	0.924
Israel	15	2020-04-08	39	0.924
Israel	15	2020-04-09	41	0.693
Israel	15	2020-04-10	21	1.733
Israel	15	2020-04-11	16	1.04
Israel	16	2020-04-12	32	0.693
Israel	16	2020-04-13	32	0.231
Israel	16	2020-04-14	35	1.502
Israel	16	2020-04-15	38	0.809
Israel	16	2020-04-16	31	0.809
Israel	16	2020-04-17	18	1.386
Israel	16	2020-04-18	14	1.04
Israel	17	2020-04-19	26	1.502
Israel	17	2020-04-20	27	0.924
Israel	17	2020-04-21	26	0.578
Israel	17	2020-04-22	26	0.809
Israel	17	2020-04-23	27	0.809
Israel	17	2020-04-24	16	0.231
Israel	17	2020-04-25	14	0.116
Israel	18	2020-04-26	23	0.578
Israel	18	2020-04-27	25	0
Israel	18	2020-04-28	29	0.347
Israel	18	2020-04-29	41	0.693
Israel	18	2020-04-30	24	0.809
Israel	18	2020-05-01	13	0.809
Israel	18	2020-05-02	10	0.347
Israel	19	2020-05-03	20	0.462
Israel	19	2020-05-04	20	0.347
Israel	19	2020-05-05	21	0.347
Israel	19	2020-05-06	19	0.347
Israel	19	2020-05-07	18	0.116
Israel	19	2020-05-08	9	0.116
Israel	19	2020-05-09	6	0.578
Israel	20	2020-05-10	15	0.231
Israel	20	2020-05-11	15	0.578
Israel	20	2020-05-12	16	0.693
Israel	20	2020-05-13	15	0.231
Israel	20	2020-05-14	14	0.462
Israel	20	2020-05-15	7	0.116
Israel	20	2020-05-16	6	0.116
Israel	21	2020-05-17	14	0.231
Israel	21	2020-05-18	14	0.462
Israel	21	2020-05-19	13	0
Israel	21	2020-05-20	12	0.578
Israel	21	2020-05-21	12	0.231
Israel	21	2020-05-22	4	0
Israel	21	2020-05-23	3	0
Israel	22	2020-05-24	10	0
Israel	22	2020-05-25	10	0.116
Israel	22	2020-05-26	9	0.116
Israel	22	2020-05-27	7	0
Israel	22	2020-05-28	18	0
Israel	22	2020-05-29	10	0.347
Israel	22	2020-05-30	-1	0
Israel	23	2020-05-31	8	0
Israel	23	2020-06-01	8	0.116
Israel	23	2020-06-02	8	0.231
Israel	23	2020-06-03	8	0.347
Israel	23	2020-06-04	8	0.116
Israel	23	2020-06-05	2	0
Israel	23	2020-06-06	1	0.116
Israel	24	2020-06-07	8	0.578
Israel	24	2020-06-08	8	0.116
Israel	24	2020-06-09	8	0
Israel	24	2020-06-10	7	0.116
Israel	24	2020-06-11	7	0
Israel	24	2020-06-12	2	0.116
Israel	24	2020-06-13	0	0
Israel	25	2020-06-14	7	0
Israel	25	2020-06-15	7	0.231
Israel	25	2020-06-16	7	0
Israel	25	2020-06-17	7	0.116
Israel	25	2020-06-18	6	0
Israel	25	2020-06-19	2	0
Israel	25	2020-06-20	0	0.116
Israel	26	2020-06-21	7	0.116
Israel	26	2020-06-22	8	0.116
Israel	26	2020-06-23	8	0.116
Israel	26	2020-06-24	8	0.116
Israel	26	2020-06-25	7	0
Israel	26	2020-06-26	2	0.116
Israel	26	2020-06-27	1	0.578
Israel	27	2020-06-28	8	0.347
Israel	27	2020-06-29	8	0.116
Israel	27	2020-06-30	8	0.116
Israel	27	2020-07-01	8	0.116
Israel	27	2020-07-02	8	0.231
Israel	27	2020-07-03	4	0.347
Israel	27	2020-07-04	2	0.116
Israel	28	2020-07-05	9	0.462
Israel	28	2020-07-06	11	0.116
Israel	28	2020-07-07	11	0.809
Israel	28	2020-07-08	11	0.462
Israel	28	2020-07-09	12	0.231
Israel	28	2020-07-10	5	0.462
Israel	28	2020-07-11	3	0.347
Israel	29	2020-07-12	11	0.347
Israel	29	2020-07-13	12	0.924
Israel	29	2020-07-14	11	0.347
Israel	29	2020-07-15	11	0.693
Israel	29	2020-07-16	10	1.04
Israel	29	2020-07-17	5	0.462
Israel	29	2020-07-18	3	0.924
Israel	30	2020-07-19	11	1.04
Israel	30	2020-07-20	12	0.924
Israel	30	2020-07-21	11	0.693
Israel	30	2020-07-22	11	1.155
Israel	30	2020-07-23	12	0.578
Israel	30	2020-07-24	6	1.386
Israel	30	2020-07-25	3	0.693
Israel	31	2020-07-26	11	1.04
Israel	31	2020-07-27	11	1.502
Israel	31	2020-07-28	11	0.462
Israel	31	2020-07-29	13	1.386
Israel	31	2020-07-30	18	0.578
Israel	31	2020-07-31	4	1.386
Israel	31	2020-08-01	2	1.04
Israel	32	2020-08-02	9	1.733
Israel	32	2020-08-03	10	1.04
Israel	32	2020-08-04	9	1.155
Israel	32	2020-08-05	9	1.733
Israel	32	2020-08-06	9	0.462
Israel	32	2020-08-07	3	1.271
Israel	32	2020-08-08	1	0.578
Israel	33	2020-08-09	8	1.502
Israel	33	2020-08-10	9	0.693
Israel	33	2020-08-11	8	1.502
Israel	33	2020-08-12	8	1.04
Israel	33	2020-08-13	8	1.964
Israel	33	2020-08-14	2	1.386
Israel	33	2020-08-15	1	1.617
Israel	34	2020-08-16	8	1.04
Israel	34	2020-08-17	9	1.271
Israel	34	2020-08-18	8	0.809
Israel	34	2020-08-19	8	1.849
Israel	34	2020-08-20	8	8.203
Israel	34	2020-08-21	2	1.849
Israel	34	2020-08-22		1.617
Italy	8	2020-02-16	-2	0
Italy	8	2020-02-17	0	0
Italy	8	2020-02-18	0	0
Italy	8	2020-02-19	0	0
Italy	8	2020-02-20	0	0
Italy	8	2020-02-21	-1	0
Italy	8	2020-02-22	-1	0
Italy	9	2020-02-23	0	0.033
Italy	9	2020-02-24	4	0
Italy	9	2020-02-25	5	0.066
Italy	9	2020-02-26	6	0.083
Italy	9	2020-02-27	6	0.017
Italy	9	2020-02-28	5	0.083
Italy	9	2020-02-29	3	0.066
Italy	10	2020-01-03	4	0.132
Italy	10	2020-02-03	5	0.099
Italy	10	2020-03-03	4	0.281
Italy	10	2020-03-04	4	0.463
Italy	10	2020-03-05	7	0.447
Italy	10	2020-03-06	8	0.678
Italy	10	2020-03-07	6	0.81
Italy	11	2020-03-08	6	0.595
Italy	11	2020-03-09	11	2.2
Italy	11	2020-03-10	16	1.621
Italy	11	2020-03-11	19	2.762
Italy	11	2020-03-12	24	3.242
Italy	11	2020-03-13	28	3.126
Italy	11	2020-03-14	25	4.168
Italy	12	2020-03-15	22	2.861
Italy	12	2020-03-16	27	6.12
Italy	12	2020-03-17	29	5.739
Italy	12	2020-03-18	30	5.739
Italy	12	2020-03-19	31	7.823
Italy	12	2020-03-20	32	7.095
Italy	12	2020-03-21	26	10.337
Italy	13	2020-03-22	24	13.149
Italy	13	2020-03-23	32	10.734
Italy	13	2020-03-24	32	9.94
Italy	13	2020-03-25	34	12.289
Italy	13	2020-03-26	35	11.329
Italy	13	2020-03-27	36	10.916
Italy	13	2020-03-28	27	16.06
Italy	14	2020-03-29	24	14.67
Italy	14	2020-03-30	32	12.537
Italy	14	2020-03-31	33	13.397
Italy	14	2020-04-01	33	13.877
Italy	14	2020-04-02	34	12.024
Italy	14	2020-04-03	35	12.57
Italy	14	2020-04-04	27	12.636
Italy	15	2020-04-05	24	11.263
Italy	15	2020-04-06	31	8.716
Italy	15	2020-04-07	31	10.519
Italy	15	2020-04-08	31	9.99
Italy	15	2020-04-09	32	8.931
Italy	15	2020-04-10	33	10.122
Italy	15	2020-04-11	26	9.427
Italy	16	2020-04-12	25	10.238
Italy	16	2020-04-13	40	7.128
Italy	16	2020-04-14	30	9.328
Italy	16	2020-04-15	30	9.99
Italy	16	2020-04-16	31	9.56
Italy	16	2020-04-17	32	8.683
Italy	16	2020-04-18	25	9.51
Italy	17	2020-04-19	23	7.939
Italy	17	2020-04-20	29	7.162
Italy	17	2020-04-21	29	7.509
Italy	17	2020-04-22	30	8.832
Italy	17	2020-04-23	30	7.228
Italy	17	2020-04-24	29	7.674
Italy	17	2020-04-25	28	6.947
Italy	18	2020-04-26	22	6.864
Italy	18	2020-04-27	26	4.3
Italy	18	2020-04-28	26	5.508
Italy	18	2020-04-29	27	6.318
Italy	18	2020-04-30	26	5.342
Italy	18	2020-05-01	41	4.714
Italy	18	2020-05-02	23	4.449
Italy	19	2020-05-03	21	7.84
Italy	19	2020-05-04	18	2.878
Italy	19	2020-05-05	19	3.225
Italy	19	2020-05-06	20	3.903
Italy	19	2020-05-07	20	6.103
Italy	19	2020-05-08	21	4.532
Italy	19	2020-05-09	15	4.019
Italy	20	2020-05-10	13	3.209
Italy	20	2020-05-11	19	2.729
Italy	20	2020-05-12	19	2.961
Italy	20	2020-05-13	19	2.845
Italy	20	2020-05-14	18	3.225
Italy	20	2020-05-15	20	4.333
Italy	20	2020-05-16	15	4.003
Italy	21	2020-05-17	12	2.531
Italy	21	2020-05-18	14	2.398
Italy	21	2020-05-19	15	1.637
Italy	21	2020-05-20	15	2.679
Italy	21	2020-05-21	15	2.663
Italy	21	2020-05-22	14	2.58
Italy	21	2020-05-23	8	2.15
Italy	22	2020-05-24	5	1.968
Italy	22	2020-05-25	12	0.827
Italy	22	2020-05-26	12	1.522
Italy	22	2020-05-27	12	1.29
Italy	22	2020-05-28	13	1.935
Italy	22	2020-05-29	13	1.158
Italy	22	2020-05-30	7	1.439
Italy	23	2020-05-31	5	1.836
Italy	23	2020-06-01	11	1.24
Italy	23	2020-06-02	16	0.992
Italy	23	2020-06-03	10	0.91
Italy	23	2020-06-04	12	1.174
Italy	23	2020-06-05	11	1.455
Italy	23	2020-06-06	4	1.406
Italy	24	2020-06-07	4	1.191
Italy	24	2020-06-08	10	0.877
Italy	24	2020-06-09	9	1.075
Italy	24	2020-06-10	10	1.307
Italy	24	2020-06-11	9	1.174
Italy	24	2020-06-12	7	0.877
Italy	24	2020-06-13	2	0.926
Italy	25	2020-06-14	0	1.29
Italy	25	2020-06-15	7	0.728
Italy	25	2020-06-16	8	0.43
Italy	25	2020-06-17	8	0.562
Italy	25	2020-06-18	7	0.711
Italy	25	2020-06-19	6	1.092
Italy	25	2020-06-20	-1	0.777
Italy	26	2020-06-21	-3	0.81
Italy	26	2020-06-22	5	0.397
Italy	26	2020-06-23	5	0.38
Italy	26	2020-06-24	5	0.298
Italy	26	2020-06-25	5	-0.513
Italy	26	2020-06-26	4	0.562
Italy	26	2020-06-27	-2	0.496
Italy	27	2020-06-28	-5	0.132
Italy	27	2020-06-29	4	0.364
Italy	27	2020-06-30	4	0.099
Italy	27	2020-07-01	4	0.38
Italy	27	2020-07-02	4	0.347
Italy	27	2020-07-03	4	0.496
Italy	27	2020-07-04	-2	0.248
Italy	28	2020-07-05	-6	0.347
Italy	28	2020-07-06	3	0.116
Italy	28	2020-07-07	3	0.132
Italy	28	2020-07-08	3	0.496
Italy	28	2020-07-09	3	0.248
Italy	28	2020-07-10	2	0.198
Italy	28	2020-07-11	-2	0.198
Italy	29	2020-07-12	-6	0.116
Italy	29	2020-07-13	2	0.149
Italy	29	2020-07-14	2	0.215
Italy	29	2020-07-15	3	0.281
Italy	29	2020-07-16	2	0.215
Italy	29	2020-07-17	3	0.331
Italy	29	2020-07-18	-3	0.182
Italy	30	2020-07-19	-7	0.232
Italy	30	2020-07-20	2	0.05
Italy	30	2020-07-21	2	0.215
Italy	30	2020-07-22	2	0.248
Italy	30	2020-07-23	2	0.149
Italy	30	2020-07-24	3	0.165
Italy	30	2020-07-25	-4	0.083
Italy	31	2020-07-26	-7	0.083
Italy	31	2020-07-27	1	0.083
Italy	31	2020-07-28	2	0.083
Italy	31	2020-07-29	2	0.182
Italy	31	2020-07-30	2	0.099
Italy	31	2020-07-31	1	0.05
Italy	31	2020-08-01	-4	0.149
Italy	32	2020-08-02	-6	0.083
Italy	32	2020-08-03	3	0.132
Italy	32	2020-08-04	3	0.198
Italy	32	2020-08-05	3	0.083
Italy	32	2020-08-06	2	0.165
Italy	32	2020-08-07	2	0.099
Italy	32	2020-08-08	-4	0.05
Italy	33	2020-08-09	-7	0.215
Italy	33	2020-08-10	3	0.033
Italy	33	2020-08-11	3	0.066
Italy	33	2020-08-12	4	0.099
Italy	33	2020-08-13	4	0.165
Italy	33	2020-08-14	4	0.099
Italy	33	2020-08-15	-5	0.05
Italy	34	2020-08-16	-7	2.613
Italy	34	2020-08-17	4	0.066
Italy	34	2020-08-18	5	0.066
Italy	34	2020-08-19	4	0.083
Italy	34	2020-08-20	4	0.116
Italy	34	2020-08-21	5	0.099
Italy	34	2020-08-22		0.149
Kuwait	8	2020-02-16	0	0
Kuwait	8	2020-02-17	0	0
Kuwait	8	2020-02-18	0	0
Kuwait	8	2020-02-19	0	0
Kuwait	8	2020-02-20	-1	0
Kuwait	8	2020-02-21	1	0
Kuwait	8	2020-02-22	0	0
Kuwait	9	2020-02-23	-1	0
Kuwait	9	2020-02-24	-2	0
Kuwait	9	2020-02-25	13	0
Kuwait	9	2020-02-26	14	0
Kuwait	9	2020-02-27	10	0
Kuwait	9	2020-02-28	6	0
Kuwait	9	2020-02-29	3	0
Kuwait	10	2020-01-03	3	0
Kuwait	10	2020-02-03	4	0
Kuwait	10	2020-03-03	4	0
Kuwait	10	2020-03-04	4	0
Kuwait	10	2020-03-05	5	0
Kuwait	10	2020-03-06	5	0
Kuwait	10	2020-03-07	4	0
Kuwait	11	2020-03-08	4	0
Kuwait	11	2020-03-09	4	0
Kuwait	11	2020-03-10	5	0
Kuwait	11	2020-03-11	4	0
Kuwait	11	2020-03-12	12	0
Kuwait	11	2020-03-13	11	0
Kuwait	11	2020-03-14	11	0
Kuwait	12	2020-03-15	15	0
Kuwait	12	2020-03-16	16	0
Kuwait	12	2020-03-17	17	0
Kuwait	12	2020-03-18	19	0
Kuwait	12	2020-03-19	20	0
Kuwait	12	2020-03-20	16	0
Kuwait	12	2020-03-21	14	0
Kuwait	13	2020-03-22	28	0
Kuwait	13	2020-03-23	23	0
Kuwait	13	2020-03-24	23	0
Kuwait	13	2020-03-25	23	0
Kuwait	13	2020-03-26	25	0
Kuwait	13	2020-03-27	20	0
Kuwait	13	2020-03-28	19	0
Kuwait	14	2020-03-29	23	0
Kuwait	14	2020-03-30	24	0
Kuwait	14	2020-03-31	24	0
Kuwait	14	2020-04-01	25	0
Kuwait	14	2020-04-02	28	0
Kuwait	14	2020-04-03	22	0
Kuwait	14	2020-04-04	22	0
Kuwait	15	2020-04-05	25	0.234
Kuwait	15	2020-04-06	25	0
Kuwait	15	2020-04-07	30	0
Kuwait	15	2020-04-08	30	0
Kuwait	15	2020-04-09	33	0
Kuwait	15	2020-04-10	23	0
Kuwait	15	2020-04-11	25	0
Kuwait	16	2020-04-12	28	0
Kuwait	16	2020-04-13	29	0
Kuwait	16	2020-04-14	30	0.234
Kuwait	16	2020-04-15	30	0.234
Kuwait	16	2020-04-16	33	0
Kuwait	16	2020-04-17	24	0
Kuwait	16	2020-04-18	25	0.468
Kuwait	17	2020-04-19	29	0.234
Kuwait	17	2020-04-20	29	0.234
Kuwait	17	2020-04-21	28	0.468
Kuwait	17	2020-04-22	29	0.468
Kuwait	17	2020-04-23	31	0.468
Kuwait	17	2020-04-24	26	0.234
Kuwait	17	2020-04-25	28	0.234
Kuwait	18	2020-04-26	32	0.937
Kuwait	18	2020-04-27	33	0.234
Kuwait	18	2020-04-28	32	0.468
Kuwait	18	2020-04-29	33	0.234
Kuwait	18	2020-04-30	35	0.234
Kuwait	18	2020-05-01	25	0.468
Kuwait	18	2020-05-02	27	0.937
Kuwait	19	2020-05-03	31	0.702
Kuwait	19	2020-05-04	32	1.171
Kuwait	19	2020-05-05	33	0.468
Kuwait	19	2020-05-06	34	0
Kuwait	19	2020-05-07	35	0.468
Kuwait	19	2020-05-08	25	0.468
Kuwait	19	2020-05-09	25	0.702
Kuwait	20	2020-05-10	28	0.468
Kuwait	20	2020-05-11	43	2.107
Kuwait	20	2020-05-12	43	1.639
Kuwait	20	2020-05-13	43	2.342
Kuwait	20	2020-05-14	46	1.639
Kuwait	20	2020-05-15	33	1.405
Kuwait	20	2020-05-16	36	1.873
Kuwait	21	2020-05-17	41	2.576
Kuwait	21	2020-05-18	42	1.171
Kuwait	21	2020-05-19	42	1.405
Kuwait	21	2020-05-20	42	0.702
Kuwait	21	2020-05-21	45	0.702
Kuwait	21	2020-05-22	32	1.171
Kuwait	21	2020-05-23	36	2.107
Kuwait	22	2020-05-24	42	2.342
Kuwait	22	2020-05-25	42	1.873
Kuwait	22	2020-05-26	43	2.107
Kuwait	22	2020-05-27	41	1.639
Kuwait	22	2020-05-28	44	0.702
Kuwait	22	2020-05-29	31	2.342
Kuwait	22	2020-05-30	36	2.107
Kuwait	23	2020-05-31	31	2.576
Kuwait	23	2020-06-01	31	1.639
Kuwait	23	2020-06-02	32	1.873
Kuwait	23	2020-06-03	32	1.405
Kuwait	23	2020-06-04	34	0.937
Kuwait	23	2020-06-05	25	1.405
Kuwait	23	2020-06-06	27	1.873
Kuwait	24	2020-06-07	31	2.342
Kuwait	24	2020-06-08	31	2.342
Kuwait	24	2020-06-09	31	1.171
Kuwait	24	2020-06-10	31	0.937
Kuwait	24	2020-06-11	33	0.468
Kuwait	24	2020-06-12	24	0.937
Kuwait	24	2020-06-13	26	1.405
Kuwait	25	2020-06-14	29	0.937
Kuwait	25	2020-06-15	30	1.639
Kuwait	25	2020-06-16	31	0.468
Kuwait	25	2020-06-17	31	1.171
Kuwait	25	2020-06-18	33	0.702
Kuwait	25	2020-06-19	24	0.468
Kuwait	25	2020-06-20	25	1.171
Kuwait	26	2020-06-21	26	1.405
Kuwait	26	2020-06-22	26	1.639
Kuwait	26	2020-06-23	26	0.937
Kuwait	26	2020-06-24	26	0.937
Kuwait	26	2020-06-25	28	0.702
Kuwait	26	2020-06-26	21	0.468
Kuwait	26	2020-06-27	21	0.468
Kuwait	27	2020-06-28	24	0.702
Kuwait	27	2020-06-29	25	0.937
Kuwait	27	2020-06-30	22	0.468
Kuwait	27	2020-07-01	22	0.937
Kuwait	27	2020-07-02	24	0.937
Kuwait	27	2020-07-03	19	0.234
Kuwait	27	2020-07-04	18	0.234
Kuwait	28	2020-07-05	20	1.171
Kuwait	28	2020-07-06	21	0.702
Kuwait	28	2020-07-07	21	1.171
Kuwait	28	2020-07-08	21	0.937
Kuwait	28	2020-07-09	22	0.468
Kuwait	28	2020-07-10	17	0.702
Kuwait	28	2020-07-11	16	0.234
Kuwait	29	2020-07-12	18	0.702
Kuwait	29	2020-07-13	18	0.937
Kuwait	29	2020-07-14	18	0.702
Kuwait	29	2020-07-15	19	0.702
Kuwait	29	2020-07-16	21	0.702
Kuwait	29	2020-07-17	17	0.702
Kuwait	29	2020-07-18	15	0.468
Kuwait	30	2020-07-19	17	0.702
Kuwait	30	2020-07-20	18	0.234
Kuwait	30	2020-07-21	18	0
Kuwait	30	2020-07-22	19	0.937
Kuwait	30	2020-07-23	21	1.171
Kuwait	30	2020-07-24	17	0.937
Kuwait	30	2020-07-25	15	0.937
Kuwait	31	2020-07-26	16	0.937
Kuwait	31	2020-07-27	16	0.937
Kuwait	31	2020-07-28	15	1.171
Kuwait	31	2020-07-29	14	0.937
Kuwait	31	2020-07-30	27	0.468
Kuwait	31	2020-07-31	14	0.234
Kuwait	31	2020-08-01	19	0.468
Kuwait	32	2020-08-02	22	1.405
Kuwait	32	2020-08-03	19	0.937
Kuwait	32	2020-08-04	15	0.937
Kuwait	32	2020-08-05	15	0.937
Kuwait	32	2020-08-06	16	0.702
Kuwait	32	2020-08-07	13	0.234
Kuwait	32	2020-08-08	12	0.468
Kuwait	33	2020-08-09	13	0.702
Kuwait	33	2020-08-10	14	0.937
Kuwait	33	2020-08-11	14	0.937
Kuwait	33	2020-08-12	15	0.937
Kuwait	33	2020-08-13	16	0.702
Kuwait	33	2020-08-14	14	0
Kuwait	33	2020-08-15	12	1.171
Kuwait	34	2020-08-16	13	0.937
Kuwait	34	2020-08-17	14	0.702
Kuwait	34	2020-08-18	13	0.234
Kuwait	34	2020-08-19	12	0.702
Kuwait	34	2020-08-20	22	0.468
Kuwait	34	2020-08-21	12	0.468
Kuwait	34	2020-08-22		0.468
Lebanon	8	2020-02-16	0	0
Lebanon	8	2020-02-17	-1	0
Lebanon	8	2020-02-18	0	0
Lebanon	8	2020-02-19	-1	0
Lebanon	8	2020-02-20	-1	0
Lebanon	8	2020-02-21	0	0
Lebanon	8	2020-02-22	1	0
Lebanon	9	2020-02-23	1	0
Lebanon	9	2020-02-24	0	0
Lebanon	9	2020-02-25	1	0
Lebanon	9	2020-02-26	-1	0
Lebanon	9	2020-02-27	-1	0
Lebanon	9	2020-02-28	-2	0
Lebanon	9	2020-02-29	2	0
Lebanon	10	2020-01-03	0	0
Lebanon	10	2020-02-03	1	0
Lebanon	10	2020-03-03	1	0
Lebanon	10	2020-03-04	0	0
Lebanon	10	2020-03-05	0	0
Lebanon	10	2020-03-06	4	0
Lebanon	10	2020-03-07	1	0
Lebanon	11	2020-03-08	-1	0
Lebanon	11	2020-03-09	1	0
Lebanon	11	2020-03-10	3	0
Lebanon	11	2020-03-11	3	0.147
Lebanon	11	2020-03-12	7	0.147
Lebanon	11	2020-03-13	11	0
Lebanon	11	2020-03-14	10	0
Lebanon	12	2020-03-15	9	0.147
Lebanon	12	2020-03-16	14	0
Lebanon	12	2020-03-17	17	0
Lebanon	12	2020-03-18	18	0
Lebanon	12	2020-03-19	19	0.147
Lebanon	12	2020-03-20	21	0
Lebanon	12	2020-03-21	16	0
Lebanon	13	2020-03-22	16	0
Lebanon	13	2020-03-23	21	0
Lebanon	13	2020-03-24	21	0
Lebanon	13	2020-03-25	21	0
Lebanon	13	2020-03-26	20	0
Lebanon	13	2020-03-27	22	0.293
Lebanon	13	2020-03-28	19	0.147
Lebanon	14	2020-03-29	15	0.147
Lebanon	14	2020-03-30	19	0.293
Lebanon	14	2020-03-31	18	0.147
Lebanon	14	2020-04-01	19	0.147
Lebanon	14	2020-04-02	18	0
Lebanon	14	2020-04-03	20	0.586
Lebanon	14	2020-04-04	16	0
Lebanon	15	2020-04-05	13	0.147
Lebanon	15	2020-04-06	18	0.147
Lebanon	15	2020-04-07	18	0.147
Lebanon	15	2020-04-08	17	0
Lebanon	15	2020-04-09	18	0
Lebanon	15	2020-04-10	22	0
Lebanon	15	2020-04-11	16	0.147
Lebanon	16	2020-04-12	18	0
Lebanon	16	2020-04-13	17	0
Lebanon	16	2020-04-14	16	0
Lebanon	16	2020-04-15	16	0.147
Lebanon	16	2020-04-16	15	0
Lebanon	16	2020-04-17	19	0
Lebanon	16	2020-04-18	12	0
Lebanon	17	2020-04-19	14	0
Lebanon	17	2020-04-20	14	0
Lebanon	17	2020-04-21	14	0
Lebanon	17	2020-04-22	13	0
Lebanon	17	2020-04-23	13	0.147
Lebanon	17	2020-04-24	18	0
Lebanon	17	2020-04-25	16	0
Lebanon	18	2020-04-26	15	0.293
Lebanon	18	2020-04-27	14	0
Lebanon	18	2020-04-28	13	0
Lebanon	18	2020-04-29	14	0
Lebanon	18	2020-04-30	13	0
Lebanon	18	2020-05-01	16	0
Lebanon	18	2020-05-02	11	0
Lebanon	19	2020-05-03	8	0.147
Lebanon	19	2020-05-04	11	0
Lebanon	19	2020-05-05	12	0
Lebanon	19	2020-05-06	12	0
Lebanon	19	2020-05-07	11	0
Lebanon	19	2020-05-08	11	0
Lebanon	19	2020-05-09	10	0.147
Lebanon	20	2020-05-10	7	0
Lebanon	20	2020-05-11	11	0
Lebanon	20	2020-05-12	11	0
Lebanon	20	2020-05-13	9	0
Lebanon	20	2020-05-14	18	0
Lebanon	20	2020-05-15	19	0
Lebanon	20	2020-05-16	14	0
Lebanon	21	2020-05-17	13	0
Lebanon	21	2020-05-18	8	0
Lebanon	21	2020-05-19	9	0
Lebanon	21	2020-05-20	9	0
Lebanon	21	2020-05-21	9	0
Lebanon	21	2020-05-22	9	0
Lebanon	21	2020-05-23	8	0
Lebanon	22	2020-05-24	4	0
Lebanon	22	2020-05-25	10	0
Lebanon	22	2020-05-26	9	0
Lebanon	22	2020-05-27	7	0
Lebanon	22	2020-05-28	7	0
Lebanon	22	2020-05-29	9	0
Lebanon	22	2020-05-30	6	0
Lebanon	23	2020-05-31	2	0
Lebanon	23	2020-06-01	6	0.147
Lebanon	23	2020-06-02	6	0
Lebanon	23	2020-06-03	6	0
Lebanon	23	2020-06-04	5	0
Lebanon	23	2020-06-05	6	0.147
Lebanon	23	2020-06-06	6	0
Lebanon	24	2020-06-07	1	0.147
Lebanon	24	2020-06-08	5	0.147
Lebanon	24	2020-06-09	5	0
Lebanon	24	2020-06-10	4	0
Lebanon	24	2020-06-11	4	0
Lebanon	24	2020-06-12	6	0.147
Lebanon	24	2020-06-13	4	0
Lebanon	25	2020-06-14	0	0.147
Lebanon	25	2020-06-15	3	0
Lebanon	25	2020-06-16	4	0
Lebanon	25	2020-06-17	3	0
Lebanon	25	2020-06-18	2	0
Lebanon	25	2020-06-19	3	0
Lebanon	25	2020-06-20	1	0
Lebanon	26	2020-06-21	-2	0
Lebanon	26	2020-06-22	2	0
Lebanon	26	2020-06-23	3	0
Lebanon	26	2020-06-24	2	0
Lebanon	26	2020-06-25	2	0.147
Lebanon	26	2020-06-26	3	0
Lebanon	26	2020-06-27	1	0
Lebanon	27	2020-06-28	-1	0
Lebanon	27	2020-06-29	1	0.147
Lebanon	27	2020-06-30	2	0
Lebanon	27	2020-07-01	1	0
Lebanon	27	2020-07-02	0	0
Lebanon	27	2020-07-03	1	0.147
Lebanon	27	2020-07-04	0	0
Lebanon	28	2020-07-05	-3	0
Lebanon	28	2020-07-06	0	0.147
Lebanon	28	2020-07-07	0	0
Lebanon	28	2020-07-08	0	0
Lebanon	28	2020-07-09	0	0
Lebanon	28	2020-07-10	1	0
Lebanon	28	2020-07-11	-1	0
Lebanon	29	2020-07-12	-4	0
Lebanon	29	2020-07-13	0	0
Lebanon	29	2020-07-14	1	0
Lebanon	29	2020-07-15	0	0.147
Lebanon	29	2020-07-16	0	0.147
Lebanon	29	2020-07-17	1	0.293
Lebanon	29	2020-07-18	-1	0
Lebanon	30	2020-07-19	-4	0
Lebanon	30	2020-07-20	0	0
Lebanon	30	2020-07-21	1	0.147
Lebanon	30	2020-07-22	1	0
Lebanon	30	2020-07-23	1	0.293
Lebanon	30	2020-07-24	2	0
Lebanon	30	2020-07-25	1	0.44
Lebanon	31	2020-07-26	-1	0.147
Lebanon	31	2020-07-27	2	0.586
Lebanon	31	2020-07-28	2	0
Lebanon	31	2020-07-29	-1	0.44
Lebanon	31	2020-07-30	5	0.147
Lebanon	31	2020-07-31	8	0.293
Lebanon	31	2020-08-01	4	0.586
Lebanon	32	2020-08-02	-1	0
Lebanon	32	2020-08-03	5	0.147
Lebanon	32	2020-08-04	1	0.44
Lebanon	32	2020-08-05	6	0
Lebanon	32	2020-08-06	5	0.44
Lebanon	32	2020-08-07	5	0.293
Lebanon	32	2020-08-08	3	0
Lebanon	33	2020-08-09	1	0.879
Lebanon	33	2020-08-10	3	0
Lebanon	33	2020-08-11	3	0.586
Lebanon	33	2020-08-12	2	1.026
Lebanon	33	2020-08-13	2	0.293
Lebanon	33	2020-08-14	3	0.44
Lebanon	33	2020-08-15	2	0.293
Lebanon	34	2020-08-16	-2	0.44
Lebanon	34	2020-08-17	2	0.879
Lebanon	34	2020-08-18	4	0.293
Lebanon	34	2020-08-19	1	0
Lebanon	34	2020-08-20	3	0.586
Lebanon	34	2020-08-21	9	0.586
Lebanon	34	2020-08-22		0.44
Libya	8	2020-02-16	3	0
Libya	8	2020-02-17	4	0
Libya	8	2020-02-18	1	0
Libya	8	2020-02-19	-1	0
Libya	8	2020-02-20	1	0
Libya	8	2020-02-21	1	0
Libya	8	2020-02-22	0	0
Libya	9	2020-02-23	0	0
Libya	9	2020-02-24	-1	0
Libya	9	2020-02-25	0	0
Libya	9	2020-02-26	0	0
Libya	9	2020-02-27	1	0
Libya	9	2020-02-28	0	0
Libya	9	2020-02-29	0	0
Libya	10	2020-01-03	1	0
Libya	10	2020-02-03	-1	0
Libya	10	2020-03-03	0	0
Libya	10	2020-03-04	1	0
Libya	10	2020-03-05	1	0
Libya	10	2020-03-06	0	0
Libya	10	2020-03-07	-1	0
Libya	11	2020-03-08	-1	0
Libya	11	2020-03-09	-2	0
Libya	11	2020-03-10	-1	0
Libya	11	2020-03-11	-1	0
Libya	11	2020-03-12	0	0
Libya	11	2020-03-13	0	0
Libya	11	2020-03-14	0	0
Libya	12	2020-03-15	3	0
Libya	12	2020-03-16	3	0
Libya	12	2020-03-17	5	0
Libya	12	2020-03-18	6	0
Libya	12	2020-03-19	11	0
Libya	12	2020-03-20	10	0
Libya	12	2020-03-21	10	0
Libya	13	2020-03-22	15	0
Libya	13	2020-03-23	14	0
Libya	13	2020-03-24	11	0
Libya	13	2020-03-25	19	0
Libya	13	2020-03-26	21	0
Libya	13	2020-03-27	14	0
Libya	13	2020-03-28	17	0
Libya	14	2020-03-29	21	0
Libya	14	2020-03-30	20	0
Libya	14	2020-03-31	20	0
Libya	14	2020-04-01	19	0
Libya	14	2020-04-02	22	0
Libya	14	2020-04-03	15	0.146
Libya	14	2020-04-04	18	0
Libya	15	2020-04-05	20	0
Libya	15	2020-04-06	17	0
Libya	15	2020-04-07	15	0
Libya	15	2020-04-08	9	0
Libya	15	2020-04-09	17	0
Libya	15	2020-04-10	7	0
Libya	15	2020-04-11	10	0
Libya	16	2020-04-12	15	0
Libya	16	2020-04-13	14	0
Libya	16	2020-04-14	15	0
Libya	16	2020-04-15	14	0
Libya	16	2020-04-16	14	0
Libya	16	2020-04-17	12	0
Libya	16	2020-04-18	15	0
Libya	17	2020-04-19	16	0
Libya	17	2020-04-20	14	0
Libya	17	2020-04-21	13	0
Libya	17	2020-04-22	11	0
Libya	17	2020-04-23	14	0
Libya	17	2020-04-24	14	0.146
Libya	17	2020-04-25	16	0
Libya	18	2020-04-26	18	0
Libya	18	2020-04-27	16	0
Libya	18	2020-04-28	12	0
Libya	18	2020-04-29	14	0
Libya	18	2020-04-30	17	0
Libya	18	2020-05-01	10	0.146
Libya	18	2020-05-02	12	0
Libya	19	2020-05-03	14	0
Libya	19	2020-05-04	13	0
Libya	19	2020-05-05	14	0
Libya	19	2020-05-06	13	0
Libya	19	2020-05-07	15	0
Libya	19	2020-05-08	9	0
Libya	19	2020-05-09	11	0
Libya	20	2020-05-10	13	0
Libya	20	2020-05-11	11	0
Libya	20	2020-05-12	12	0
Libya	20	2020-05-13	10	0
Libya	20	2020-05-14	6	0
Libya	20	2020-05-15	-1	0
Libya	20	2020-05-16	6	0
Libya	21	2020-05-17	8	0
Libya	21	2020-05-18	7	0
Libya	21	2020-05-19	11	0
Libya	21	2020-05-20	11	0
Libya	21	2020-05-21	13	0
Libya	21	2020-05-22	6	0
Libya	21	2020-05-23	11	0
Libya	22	2020-05-24	9	0
Libya	22	2020-05-25	13	0
Libya	22	2020-05-26	14	0
Libya	22	2020-05-27	11	0
Libya	22	2020-05-28	15	0.146
Libya	22	2020-05-29	7	0.146
Libya	22	2020-05-30	8	0
Libya	23	2020-05-31	9	0
Libya	23	2020-06-01	8	0
Libya	23	2020-06-02	9	0
Libya	23	2020-06-03	9	0
Libya	23	2020-06-04	10	0
Libya	23	2020-06-05	3	0
Libya	23	2020-06-06	5	0
Libya	24	2020-06-07	6	0
Libya	24	2020-06-08	4	0
Libya	24	2020-06-09	7	0
Libya	24	2020-06-10	7	0
Libya	24	2020-06-11	8	0
Libya	24	2020-06-12	2	0
Libya	24	2020-06-13	4	0.146
Libya	25	2020-06-14	5	0.291
Libya	25	2020-06-15	5	0
Libya	25	2020-06-16	4	0.291
Libya	25	2020-06-17	4	0
Libya	25	2020-06-18	6	0
Libya	25	2020-06-19	3	0
Libya	25	2020-06-20	4	0
Libya	26	2020-06-21	3	0
Libya	26	2020-06-22	1	0
Libya	26	2020-06-23	4	0
Libya	26	2020-06-24	3	1.019
Libya	26	2020-06-25	3	0.146
Libya	26	2020-06-26	3	0
Libya	26	2020-06-27	4	0
Libya	27	2020-06-28	1	0
Libya	27	2020-06-29	0	0.437
Libya	27	2020-06-30	-2	0
Libya	27	2020-07-01	-1	0.437
Libya	27	2020-07-02	0	0
Libya	27	2020-07-03	0	0.291
Libya	27	2020-07-04	1	0.146
Libya	28	2020-07-05	0	0
Libya	28	2020-07-06	0	0
Libya	28	2020-07-07	1	0.728
Libya	28	2020-07-08	1	0.437
Libya	28	2020-07-09	2	0
Libya	28	2020-07-10	-4	0.146
Libya	28	2020-07-11	1	0.291
Libya	29	2020-07-12	-1	0
Libya	29	2020-07-13	-1	0.146
Libya	29	2020-07-14	-1	0.146
Libya	29	2020-07-15	-1	0.291
Libya	29	2020-07-16	0	0.146
Libya	29	2020-07-17	0	0.437
Libya	29	2020-07-18	0	0.146
Libya	30	2020-07-19	-1	0.146
Libya	30	2020-07-20	-1	0
Libya	30	2020-07-21	0	0.146
Libya	30	2020-07-22	0	0.146
Libya	30	2020-07-23	1	0.437
Libya	30	2020-07-24	-1	0.437
Libya	30	2020-07-25	-2	0.146
Libya	31	2020-07-26	-3	0.146
Libya	31	2020-07-27	-5	0
Libya	31	2020-07-28	-5	0.873
Libya	31	2020-07-29	-5	0
Libya	31	2020-07-30	0	0.437
Libya	31	2020-07-31	-2	0.582
Libya	31	2020-08-01	3	0
Libya	32	2020-08-02	6	0.437
Libya	32	2020-08-03	3	0.873
Libya	32	2020-08-04	4	1.892
Libya	32	2020-08-05	0	0
Libya	32	2020-08-06	1	0.437
Libya	32	2020-08-07	-1	0.437
Libya	32	2020-08-08	3	1.31
Libya	33	2020-08-09	-1	0
Libya	33	2020-08-10	-5	0.728
Libya	33	2020-08-11	-2	1.019
Libya	33	2020-08-12	-1	0.728
Libya	33	2020-08-13	-1	1.019
Libya	33	2020-08-14	-1	0.437
Libya	33	2020-08-15	0	0.582
Libya	34	2020-08-16	-4	0.873
Libya	34	2020-08-17	-5	0
Libya	34	2020-08-18	-4	1.746
Libya	34	2020-08-19	-10	0
Libya	34	2020-08-20	-1	1.019
Libya	34	2020-08-21	-2	0.728
Libya	34	2020-08-22		0.582
Luxembourg	8	2020-02-16	-1	0
Luxembourg	8	2020-02-17	4	0
Luxembourg	8	2020-02-18	3	0
Luxembourg	8	2020-02-19	3	0
Luxembourg	8	2020-02-20	3	0
Luxembourg	8	2020-02-21	4	0
Luxembourg	8	2020-02-22	-1	0
Luxembourg	9	2020-02-23	0	0
Luxembourg	9	2020-02-24	2	0
Luxembourg	9	2020-02-25	1	0
Luxembourg	9	2020-02-26	1	0
Luxembourg	9	2020-02-27	3	0
Luxembourg	9	2020-02-28	1	0
Luxembourg	9	2020-02-29	1	0
Luxembourg	10	2020-01-03	0	0
Luxembourg	10	2020-02-03	1	0
Luxembourg	10	2020-03-03	0	0
Luxembourg	10	2020-03-04	1	0
Luxembourg	10	2020-03-05	1	0
Luxembourg	10	2020-03-06	1	0
Luxembourg	10	2020-03-07	0	0
Luxembourg	11	2020-03-08	1	0
Luxembourg	11	2020-03-09	2	0
Luxembourg	11	2020-03-10	2	0
Luxembourg	11	2020-03-11	2	0
Luxembourg	11	2020-03-12	2	0
Luxembourg	11	2020-03-13	6	0
Luxembourg	11	2020-03-14	8	1.598
Luxembourg	12	2020-03-15	5	0
Luxembourg	12	2020-03-16	19	0
Luxembourg	12	2020-03-17	22	0
Luxembourg	12	2020-03-18	28	0
Luxembourg	12	2020-03-19	31	1.598
Luxembourg	12	2020-03-20	37	3.195
Luxembourg	12	2020-03-21	25	1.598
Luxembourg	13	2020-03-22	25	4.793
Luxembourg	13	2020-03-23	35	0
Luxembourg	13	2020-03-24	35	0
Luxembourg	13	2020-03-25	36	0
Luxembourg	13	2020-03-26	36	0
Luxembourg	13	2020-03-27	39	1.598
Luxembourg	13	2020-03-28	23	9.585
Luxembourg	14	2020-03-29	27	4.793
Luxembourg	14	2020-03-30	35	4.793
Luxembourg	14	2020-03-31	34	1.598
Luxembourg	14	2020-04-01	35	1.598
Luxembourg	14	2020-04-02	35	9.585
Luxembourg	14	2020-04-03	40	1.598
Luxembourg	14	2020-04-04	23	1.598
Luxembourg	15	2020-04-05	15	0
Luxembourg	15	2020-04-06	34	7.988
Luxembourg	15	2020-04-07	33	7.988
Luxembourg	15	2020-04-08	34	4.793
Luxembourg	15	2020-04-09	33	3.195
Luxembourg	15	2020-04-10	38	9.585
Luxembourg	15	2020-04-11	22	3.195
Luxembourg	16	2020-04-12	15	12.78
Luxembourg	16	2020-04-13	41	6.39
Luxembourg	16	2020-04-14	32	1.598
Luxembourg	16	2020-04-15	34	0
Luxembourg	16	2020-04-16	33	3.195
Luxembourg	16	2020-04-17	37	0
Luxembourg	16	2020-04-18	22	4.793
Luxembourg	17	2020-04-19	14	0
Luxembourg	17	2020-04-20	29	1.598
Luxembourg	17	2020-04-21	29	3.195
Luxembourg	17	2020-04-22	29	4.793
Luxembourg	17	2020-04-23	28	3.195
Luxembourg	17	2020-04-24	32	4.793
Luxembourg	17	2020-04-25	18	3.195
Luxembourg	18	2020-04-26	12	0
Luxembourg	18	2020-04-27	27	4.793
Luxembourg	18	2020-04-28	26	0
Luxembourg	18	2020-04-29	28	1.598
Luxembourg	18	2020-04-30	27	0
Luxembourg	18	2020-05-01	44	1.598
Luxembourg	18	2020-05-02	19	3.195
Luxembourg	19	2020-05-03	13	0
Luxembourg	19	2020-05-04	26	6.39
Luxembourg	19	2020-05-05	24	0
Luxembourg	19	2020-05-06	25	0
Luxembourg	19	2020-05-07	24	3.195
Luxembourg	19	2020-05-08	27	3.195
Luxembourg	19	2020-05-09	20	0
Luxembourg	20	2020-05-10	12	1.598
Luxembourg	20	2020-05-11	22	0
Luxembourg	20	2020-05-12	20	0
Luxembourg	20	2020-05-13	21	1.598
Luxembourg	20	2020-05-14	20	1.598
Luxembourg	20	2020-05-15	22	0
Luxembourg	20	2020-05-16	10	1.598
Luxembourg	21	2020-05-17	7	0
Luxembourg	21	2020-05-18	19	4.793
Luxembourg	21	2020-05-19	18	0
Luxembourg	21	2020-05-20	16	3.195
Luxembourg	21	2020-05-21	28	0
Luxembourg	21	2020-05-22	23	0
Luxembourg	21	2020-05-23	13	0
Luxembourg	22	2020-05-24	7	0
Luxembourg	22	2020-05-25	17	1.598
Luxembourg	22	2020-05-26	15	0
Luxembourg	22	2020-05-27	15	0
Luxembourg	22	2020-05-28	15	0
Luxembourg	22	2020-05-29	15	0
Luxembourg	22	2020-05-30	5	0
Luxembourg	23	2020-05-31	2	0
Luxembourg	23	2020-06-01	25	0
Luxembourg	23	2020-06-02	13	0
Luxembourg	23	2020-06-03	15	0
Luxembourg	23	2020-06-04	16	0
Luxembourg	23	2020-06-05	18	0
Luxembourg	23	2020-06-06	7	0
Luxembourg	24	2020-06-07	5	0
Luxembourg	24	2020-06-08	14	0
Luxembourg	24	2020-06-09	13	0
Luxembourg	24	2020-06-10	13	0
Luxembourg	24	2020-06-11	12	0
Luxembourg	24	2020-06-12	13	0
Luxembourg	24	2020-06-13	5	0
Luxembourg	25	2020-06-14	3	0
Luxembourg	25	2020-06-15	12	0
Luxembourg	25	2020-06-16	11	0
Luxembourg	25	2020-06-17	13	0
Luxembourg	25	2020-06-18	10	0
Luxembourg	25	2020-06-19	10	0
Luxembourg	25	2020-06-20	2	0
Luxembourg	26	2020-06-21	0	0
Luxembourg	26	2020-06-22	10	0
Luxembourg	26	2020-06-23	19	0
Luxembourg	26	2020-06-24	10	0
Luxembourg	26	2020-06-25	9	0
Luxembourg	26	2020-06-26	11	0
Luxembourg	26	2020-06-27	3	0
Luxembourg	27	2020-06-28	2	0
Luxembourg	27	2020-06-29	10	0
Luxembourg	27	2020-06-30	9	0
Luxembourg	27	2020-07-01	9	0
Luxembourg	27	2020-07-02	9	0
Luxembourg	27	2020-07-03	8	0
Luxembourg	27	2020-07-04	2	0
Luxembourg	28	2020-07-05	2	0
Luxembourg	28	2020-07-06	9	0
Luxembourg	28	2020-07-07	8	0
Luxembourg	28	2020-07-08	9	0
Luxembourg	28	2020-07-09	8	0
Luxembourg	28	2020-07-10	9	0
Luxembourg	28	2020-07-11	1	0
Luxembourg	29	2020-07-12	0	0
Luxembourg	29	2020-07-13	9	1.598
Luxembourg	29	2020-07-14	8	0
Luxembourg	29	2020-07-15	10	0
Luxembourg	29	2020-07-16	10	0
Luxembourg	29	2020-07-17	10	0
Luxembourg	29	2020-07-18	2	0
Luxembourg	30	2020-07-19	-1	0
Luxembourg	30	2020-07-20	10	0
Luxembourg	30	2020-07-21	9	0
Luxembourg	30	2020-07-22	9	0
Luxembourg	30	2020-07-23	9	0
Luxembourg	30	2020-07-24	10	1.598
Luxembourg	30	2020-07-25	2	0
Luxembourg	31	2020-07-26	1	0
Luxembourg	31	2020-07-27	10	0
Luxembourg	31	2020-07-28	9	0
Luxembourg	31	2020-07-29	8	1.598
Luxembourg	31	2020-07-30	8	1.598
Luxembourg	31	2020-07-31	10	0
Luxembourg	31	2020-08-01	2	0
Luxembourg	32	2020-08-02	-1	0
Luxembourg	32	2020-08-03	12	4.793
Luxembourg	32	2020-08-04	11	1.598
Luxembourg	32	2020-08-05	11	0
Luxembourg	32	2020-08-06	10	0
Luxembourg	32	2020-08-07	12	1.598
Luxembourg	32	2020-08-08	3	0
Luxembourg	33	2020-08-09	0	0
Luxembourg	33	2020-08-10	12	0
Luxembourg	33	2020-08-11	11	3.195
Luxembourg	33	2020-08-12	12	1.598
Luxembourg	33	2020-08-13	11	0
Luxembourg	33	2020-08-14	12	0
Luxembourg	33	2020-08-15	6	0
Luxembourg	34	2020-08-16	-1	1.598
Luxembourg	34	2020-08-17	12	0
Luxembourg	34	2020-08-18	12	1.598
Luxembourg	34	2020-08-19	11	0
Luxembourg	34	2020-08-20	10	0
Luxembourg	34	2020-08-21	12	0
Luxembourg	34	2020-08-22		0
Macedonia	8	2020-02-16	0	0
Macedonia	8	2020-02-17	-2	0
Macedonia	8	2020-02-18	-1	0
Macedonia	8	2020-02-19	-2	0
Macedonia	8	2020-02-20	0	0
Macedonia	8	2020-02-21	-1	0
Macedonia	8	2020-02-22	0	0
Macedonia	9	2020-02-23	0	0
Macedonia	9	2020-02-24	-1	0
Macedonia	9	2020-02-25	-1	0
Macedonia	9	2020-02-26	-2	0
Macedonia	9	2020-02-27	0	0
Macedonia	9	2020-02-28	1	0
Macedonia	9	2020-02-29	0	0
Macedonia	10	2020-01-03	-1	0
Macedonia	10	2020-02-03	-2	0
Macedonia	10	2020-03-03	-1	0
Macedonia	10	2020-03-04	0	0
Macedonia	10	2020-03-05	-2	0
Macedonia	10	2020-03-06	-1	0
Macedonia	10	2020-03-07	1	0
Macedonia	11	2020-03-08	0	0
Macedonia	11	2020-03-09	-1	0
Macedonia	11	2020-03-10	0	0
Macedonia	11	2020-03-11	3	0
Macedonia	11	2020-03-12	5	0
Macedonia	11	2020-03-13	7	0
Macedonia	11	2020-03-14	6	0
Macedonia	12	2020-03-15	12	0
Macedonia	12	2020-03-16	12	0
Macedonia	12	2020-03-17	13	0
Macedonia	12	2020-03-18	14	0
Macedonia	12	2020-03-19	16	0
Macedonia	12	2020-03-20	18	0
Macedonia	12	2020-03-21	13	0
Macedonia	13	2020-03-22	15	0
Macedonia	13	2020-03-23	22	0.48
Macedonia	13	2020-03-24	23	0.48
Macedonia	13	2020-03-25	22	0
Macedonia	13	2020-03-26	23	0
Macedonia	13	2020-03-27	25	0.48
Macedonia	13	2020-03-28	21	0
Macedonia	14	2020-03-29	18	0.48
Macedonia	14	2020-03-30	18	0.96
Macedonia	14	2020-03-31	20	0.48
Macedonia	14	2020-04-01	22	0.96
Macedonia	14	2020-04-02	22	0.48
Macedonia	14	2020-04-03	22	0.48
Macedonia	14	2020-04-04	21	0.48
Macedonia	15	2020-04-05	19	2.4
Macedonia	15	2020-04-06	19	0
Macedonia	15	2020-04-07	18	1.92
Macedonia	15	2020-04-08	22	2.4
Macedonia	15	2020-04-09	22	1.92
Macedonia	15	2020-04-10	20	0.96
Macedonia	15	2020-04-11	28	0
Macedonia	16	2020-04-12	24	0.96
Macedonia	16	2020-04-13	17	0
Macedonia	16	2020-04-14	21	1.92
Macedonia	16	2020-04-15	21	2.88
Macedonia	16	2020-04-16	19	0.48
Macedonia	16	2020-04-17	23	0.48
Macedonia	16	2020-04-18	28	1.44
Macedonia	17	2020-04-19	24	0
Macedonia	17	2020-04-20	36	0.96
Macedonia	17	2020-04-21	18	1.44
Macedonia	17	2020-04-22	21	0.48
Macedonia	17	2020-04-23	16	0.48
Macedonia	17	2020-04-24	18	0
Macedonia	17	2020-04-25	15	0.48
Macedonia	18	2020-04-26	23	0.96
Macedonia	18	2020-04-27	13	0.96
Macedonia	18	2020-04-28	14	1.92
Macedonia	18	2020-04-29	15	2.88
Macedonia	18	2020-04-30	12	0.96
Macedonia	18	2020-05-01	24	1.92
Macedonia	18	2020-05-02	16	1.92
Macedonia	19	2020-05-03	13	0.48
Macedonia	19	2020-05-04	11	0.96
Macedonia	19	2020-05-05	13	0.48
Macedonia	19	2020-05-06	15	0.48
Macedonia	19	2020-05-07	14	0.96
Macedonia	19	2020-05-08	14	0.48
Macedonia	19	2020-05-09	8	0.48
Macedonia	20	2020-05-10	7	0.48
Macedonia	20	2020-05-11	12	0
Macedonia	20	2020-05-12	13	0
Macedonia	20	2020-05-13	12	0.48
Macedonia	20	2020-05-14	11	1.44
Macedonia	20	2020-05-15	13	0
Macedonia	20	2020-05-16	7	0.96
Macedonia	21	2020-05-17	5	0.48
Macedonia	21	2020-05-18	10	1.44
Macedonia	21	2020-05-19	11	1.44
Macedonia	21	2020-05-20	11	0.96
Macedonia	21	2020-05-21	13	1.92
Macedonia	21	2020-05-22	12	0.48
Macedonia	21	2020-05-23	6	0.48
Macedonia	22	2020-05-24	15	0.48
Macedonia	22	2020-05-25	33	0
Macedonia	22	2020-05-26	7	0
Macedonia	22	2020-05-27	6	1.44
Macedonia	22	2020-05-28	7	1.44
Macedonia	22	2020-05-29	9	1.44
Macedonia	22	2020-05-30	3	1.92
Macedonia	23	2020-05-31	5	2.4
Macedonia	23	2020-06-01	6	0.96
Macedonia	23	2020-06-02	8	3.36
Macedonia	23	2020-06-03	5	0.48
Macedonia	23	2020-06-04	3	1.92
Macedonia	23	2020-06-05	30	0.96
Macedonia	23	2020-06-06	20	0.96
Macedonia	24	2020-06-07	16	0.96
Macedonia	24	2020-06-08	1	0.96
Macedonia	24	2020-06-09	6	1.44
Macedonia	24	2020-06-10	6	0.48
Macedonia	24	2020-06-11	6	3.36
Macedonia	24	2020-06-12	6	2.4
Macedonia	24	2020-06-13	2	0.96
Macedonia	25	2020-06-14	1	3.84
Macedonia	25	2020-06-15	5	4.32
Macedonia	25	2020-06-16	6	2.4
Macedonia	25	2020-06-17	6	3.84
Macedonia	25	2020-06-18	5	4.32
Macedonia	25	2020-06-19	6	2.88
Macedonia	25	2020-06-20	2	2.88
Macedonia	26	2020-06-21	2	5.28
Macedonia	26	2020-06-22	5	2.4
Macedonia	26	2020-06-23	8	4.32
Macedonia	26	2020-06-24	4	1.92
Macedonia	26	2020-06-25	4	3.84
Macedonia	26	2020-06-26	5	2.88
Macedonia	26	2020-06-27	0	1.44
Macedonia	27	2020-06-28	0	4.32
Macedonia	27	2020-06-29	3	4.32
Macedonia	27	2020-06-30	4	5.76
Macedonia	27	2020-07-01	3	1.92
Macedonia	27	2020-07-02	3	1.92
Macedonia	27	2020-07-03	5	7.2
Macedonia	27	2020-07-04	0	0
Macedonia	28	2020-07-05	0	6.24
Macedonia	28	2020-07-06	3	3.36
Macedonia	28	2020-07-07	4	2.4
Macedonia	28	2020-07-08	2	2.4
Macedonia	28	2020-07-09	3	3.84
Macedonia	28	2020-07-10	3	0.96
Macedonia	28	2020-07-11	-1	2.88
Macedonia	29	2020-07-12	-2	3.84
Macedonia	29	2020-07-13	2	3.36
Macedonia	29	2020-07-14	2	1.44
Macedonia	29	2020-07-15	9	1.92
Macedonia	29	2020-07-16	4	1.92
Macedonia	29	2020-07-17	5	3.84
Macedonia	29	2020-07-18	2	2.4
Macedonia	30	2020-07-19	-1	3.84
Macedonia	30	2020-07-20	2	3.84
Macedonia	30	2020-07-21	3	4.8
Macedonia	30	2020-07-22	3	0
Macedonia	30	2020-07-23	3	4.8
Macedonia	30	2020-07-24	4	1.44
Macedonia	30	2020-07-25	0	2.88
Macedonia	31	2020-07-26	-3	4.32
Macedonia	31	2020-07-27	2	0
Macedonia	31	2020-07-28	3	2.88
Macedonia	31	2020-07-29	2	2.4
Macedonia	31	2020-07-30	3	2.4
Macedonia	31	2020-07-31	6	1.92
Macedonia	31	2020-08-01	-2	2.88
Macedonia	32	2020-08-02	-4	3.36
Macedonia	32	2020-08-03	5	1.92
Macedonia	32	2020-08-04	3	1.44
Macedonia	32	2020-08-05	4	0
Macedonia	32	2020-08-06	6	2.4
Macedonia	32	2020-08-07	5	2.88
Macedonia	32	2020-08-08	1	3.84
Macedonia	33	2020-08-09	-1	1.92
Macedonia	33	2020-08-10	1	1.92
Macedonia	33	2020-08-11	2	0.48
Macedonia	33	2020-08-12	3	0
Macedonia	33	2020-08-13	2	0.96
Macedonia	33	2020-08-14	2	0.96
Macedonia	33	2020-08-15	-1	1.44
Macedonia	34	2020-08-16	-3	1.92
Macedonia	34	2020-08-17	1	2.4
Macedonia	34	2020-08-18	2	0.48
Macedonia	34	2020-08-19	2	1.44
Macedonia	34	2020-08-20	1	0.96
Macedonia	34	2020-08-21	2	0
Macedonia	34	2020-08-22		2.88
Moldova	8	2020-02-16	0	0
Moldova	8	2020-02-17	0	0
Moldova	8	2020-02-18	0	0
Moldova	8	2020-02-19	-2	0
Moldova	8	2020-02-20	-1	0
Moldova	8	2020-02-21	-1	0
Moldova	8	2020-02-22	-1	0
Moldova	9	2020-02-23	-2	0
Moldova	9	2020-02-24	2	0
Moldova	9	2020-02-25	0	0
Moldova	9	2020-02-26	-2	0
Moldova	9	2020-02-27	0	0
Moldova	9	2020-02-28	0	0
Moldova	9	2020-02-29	0	0
Moldova	10	2020-01-03	-1	0
Moldova	10	2020-02-03	0	0
Moldova	10	2020-03-03	-1	0
Moldova	10	2020-03-04	-3	0
Moldova	10	2020-03-05	1	0
Moldova	10	2020-03-06	1	0
Moldova	10	2020-03-07	-3	0
Moldova	11	2020-03-08	-5	0
Moldova	11	2020-03-09	1	0
Moldova	11	2020-03-10	0	0
Moldova	11	2020-03-11	3	0
Moldova	11	2020-03-12	4	0
Moldova	11	2020-03-13	6	0
Moldova	11	2020-03-14	3	0
Moldova	12	2020-03-15	6	0
Moldova	12	2020-03-16	11	0
Moldova	12	2020-03-17	16	0
Moldova	12	2020-03-18	16	0
Moldova	12	2020-03-19	17	0.248
Moldova	12	2020-03-20	19	0
Moldova	12	2020-03-21	12	0
Moldova	13	2020-03-22	14	0
Moldova	13	2020-03-23	20	0
Moldova	13	2020-03-24	21	0
Moldova	13	2020-03-25	20	0
Moldova	13	2020-03-26	21	0
Moldova	13	2020-03-27	23	0
Moldova	13	2020-03-28	14	0.248
Moldova	14	2020-03-29	12	0
Moldova	14	2020-03-30	21	0
Moldova	14	2020-03-31	23	0
Moldova	14	2020-04-01	20	0.496
Moldova	14	2020-04-02	21	0.248
Moldova	14	2020-04-03	23	0.248
Moldova	14	2020-04-04	13	0.496
Moldova	15	2020-04-05	12	0.992
Moldova	15	2020-04-06	19	0.744
Moldova	15	2020-04-07	20	0.992
Moldova	15	2020-04-08	18	0.744
Moldova	15	2020-04-09	19	1.239
Moldova	15	2020-04-10	21	0.496
Moldova	15	2020-04-11	12	0
Moldova	16	2020-04-12	10	0.248
Moldova	16	2020-04-13	19	0.496
Moldova	16	2020-04-14	20	0.992
Moldova	16	2020-04-15	18	0.992
Moldova	16	2020-04-16	18	1.487
Moldova	16	2020-04-17	20	1.983
Moldova	16	2020-04-18	14	0.496
Moldova	17	2020-04-19	10	0.992
Moldova	17	2020-04-20	23	1.735
Moldova	17	2020-04-21	19	0.744
Moldova	17	2020-04-22	17	0.744
Moldova	17	2020-04-23	18	0.744
Moldova	17	2020-04-24	19	0.992
Moldova	17	2020-04-25	10	1.735
Moldova	18	2020-04-26	10	1.735
Moldova	18	2020-04-27	18	0.496
Moldova	18	2020-04-28	15	1.487
Moldova	18	2020-04-29	14	1.239
Moldova	18	2020-04-30	15	0.992
Moldova	18	2020-05-01	20	1.983
Moldova	18	2020-05-02	11	0.744
Moldova	19	2020-05-03	8	0.496
Moldova	19	2020-05-04	15	0.248
Moldova	19	2020-05-05	14	1.735
Moldova	19	2020-05-06	14	0.992
Moldova	19	2020-05-07	16	1.735
Moldova	19	2020-05-08	15	0.496
Moldova	19	2020-05-09	6	1.735
Moldova	20	2020-05-10	3	2.231
Moldova	20	2020-05-11	12	1.983
Moldova	20	2020-05-12	13	1.487
Moldova	20	2020-05-13	10	1.735
Moldova	20	2020-05-14	10	0.744
Moldova	20	2020-05-15	12	2.231
Moldova	20	2020-05-16	4	0.744
Moldova	21	2020-05-17	5	2.479
Moldova	21	2020-05-18	9	0.992
Moldova	21	2020-05-19	8	0.992
Moldova	21	2020-05-20	10	1.487
Moldova	21	2020-05-21	10	1.735
Moldova	21	2020-05-22	10	1.239
Moldova	21	2020-05-23	4	0.992
Moldova	22	2020-05-24	3	1.239
Moldova	22	2020-05-25	9	1.983
Moldova	22	2020-05-26	9	2.727
Moldova	22	2020-05-27	8	1.487
Moldova	22	2020-05-28	12	1.735
Moldova	22	2020-05-29	13	1.983
Moldova	22	2020-05-30	7	1.487
Moldova	23	2020-05-31	4	0.744
Moldova	23	2020-06-01	9	0.992
Moldova	23	2020-06-02	7	2.975
Moldova	23	2020-06-03	4	0
Moldova	23	2020-06-04	6	0.744
Moldova	23	2020-06-05	6	1.239
Moldova	23	2020-06-06	-1	1.983
Moldova	24	2020-06-07	-3	1.983
Moldova	24	2020-06-08	10	2.479
Moldova	24	2020-06-09	5	2.975
Moldova	24	2020-06-10	4	2.975
Moldova	24	2020-06-11	5	1.487
Moldova	24	2020-06-12	6	0.992
Moldova	24	2020-06-13	0	2.479
Moldova	25	2020-06-14	1	3.223
Moldova	25	2020-06-15	5	1.983
Moldova	25	2020-06-16	5	1.239
Moldova	25	2020-06-17	5	2.975
Moldova	25	2020-06-18	5	2.479
Moldova	25	2020-06-19	6	2.727
Moldova	25	2020-06-20	1	1.487
Moldova	26	2020-06-21	-1	3.471
Moldova	26	2020-06-22	6	2.231
Moldova	26	2020-06-23	5	1.735
Moldova	26	2020-06-24	4	2.479
Moldova	26	2020-06-25	4	1.239
Moldova	26	2020-06-26	4	1.735
Moldova	26	2020-06-27	-1	3.223
Moldova	27	2020-06-28	-3	1.487
Moldova	27	2020-06-29	4	2.231
Moldova	27	2020-06-30	4	1.487
Moldova	27	2020-07-01	2	2.231
Moldova	27	2020-07-02	3	0.992
Moldova	27	2020-07-03	4	2.727
Moldova	27	2020-07-04	-1	2.975
Moldova	28	2020-07-05	-3	1.983
Moldova	28	2020-07-06	4	1.239
Moldova	28	2020-07-07	5	2.479
Moldova	28	2020-07-08	2	1.983
Moldova	28	2020-07-09	3	2.727
Moldova	28	2020-07-10	4	2.479
Moldova	28	2020-07-11	-2	2.727
Moldova	29	2020-07-12	-4	1.239
Moldova	29	2020-07-13	5	0.496
Moldova	29	2020-07-14	4	1.735
Moldova	29	2020-07-15	2	2.231
Moldova	29	2020-07-16	4	0.248
Moldova	29	2020-07-17	4	1.735
Moldova	29	2020-07-18	-2	2.231
Moldova	30	2020-07-19	-3	1.239
Moldova	30	2020-07-20	4	0.992
Moldova	30	2020-07-21	3	2.727
Moldova	30	2020-07-22	2	2.975
Moldova	30	2020-07-23	3	1.239
Moldova	30	2020-07-24	4	1.735
Moldova	30	2020-07-25	-2	1.735
Moldova	31	2020-07-26	-4	1.487
Moldova	31	2020-07-27	4	0.744
Moldova	31	2020-07-28	3	3.223
Moldova	31	2020-07-29	3	1.239
Moldova	31	2020-07-30	3	1.487
Moldova	31	2020-07-31	5	2.975
Moldova	31	2020-08-01	-2	1.735
Moldova	32	2020-08-02	-5	2.479
Moldova	32	2020-08-03	4	0.744
Moldova	32	2020-08-04	3	2.231
Moldova	32	2020-08-05	2	2.479
Moldova	32	2020-08-06	3	3.223
Moldova	32	2020-08-07	3	1.239
Moldova	32	2020-08-08	-3	1.735
Moldova	33	2020-08-09	-5	1.487
Moldova	33	2020-08-10	3	0.992
Moldova	33	2020-08-11	2	1.239
Moldova	33	2020-08-12	1	1.735
Moldova	33	2020-08-13	2	1.487
Moldova	33	2020-08-14	2	3.718
Moldova	33	2020-08-15	-3	1.487
Moldova	34	2020-08-16	-5	2.727
Moldova	34	2020-08-17	3	0.248
Moldova	34	2020-08-18	2	2.975
Moldova	34	2020-08-19	0	0
Moldova	34	2020-08-20	1	1.487
Moldova	34	2020-08-21	3	1.735
Moldova	34	2020-08-22		1.983
Netherlands	8	2020-02-16	2	0
Netherlands	8	2020-02-17	1	0
Netherlands	8	2020-02-18	1	0
Netherlands	8	2020-02-19	1	0
Netherlands	8	2020-02-20	1	0
Netherlands	8	2020-02-21	0	0
Netherlands	8	2020-02-22	0	0
Netherlands	9	2020-02-23	0	0
Netherlands	9	2020-02-24	3	0
Netherlands	9	2020-02-25	2	0
Netherlands	9	2020-02-26	2	0
Netherlands	9	2020-02-27	3	0
Netherlands	9	2020-02-28	2	0
Netherlands	9	2020-02-29	1	0
Netherlands	10	2020-01-03	0	0
Netherlands	10	2020-02-03	1	0
Netherlands	10	2020-03-03	0	0
Netherlands	10	2020-03-04	0	0
Netherlands	10	2020-03-05	1	0
Netherlands	10	2020-03-06	1	0
Netherlands	10	2020-03-07	0	0.058
Netherlands	11	2020-03-08	1	0
Netherlands	11	2020-03-09	1	0.117
Netherlands	11	2020-03-10	2	0
Netherlands	11	2020-03-11	2	0.058
Netherlands	11	2020-03-12	4	0.058
Netherlands	11	2020-03-13	6	0
Netherlands	11	2020-03-14	6	0
Netherlands	12	2020-03-15	5	0.409
Netherlands	12	2020-03-16	14	0.467
Netherlands	12	2020-03-17	16	0.233
Netherlands	12	2020-03-18	16	1.109
Netherlands	12	2020-03-19	19	0.875
Netherlands	12	2020-03-20	19	1.05
Netherlands	12	2020-03-21	12	1.751
Netherlands	13	2020-03-22	10	1.751
Netherlands	13	2020-03-23	18	2.51
Netherlands	13	2020-03-24	20	1.984
Netherlands	13	2020-03-25	18	3.677
Netherlands	13	2020-03-26	21	4.669
Netherlands	13	2020-03-27	20	4.552
Netherlands	13	2020-03-28	13	6.536
Netherlands	14	2020-03-29	11	5.428
Netherlands	14	2020-03-30	19	7.704
Netherlands	14	2020-03-31	19	5.428
Netherlands	14	2020-04-01	18	10.213
Netherlands	14	2020-04-02	21	7.82
Netherlands	14	2020-04-03	20	9.688
Netherlands	14	2020-04-04	13	8.637
Netherlands	15	2020-04-05	8	9.571
Netherlands	15	2020-04-06	18	6.711
Netherlands	15	2020-04-07	18	5.894
Netherlands	15	2020-04-08	16	13.656
Netherlands	15	2020-04-09	18	8.579
Netherlands	15	2020-04-10	19	8.637
Netherlands	15	2020-04-11	11	6.711
Netherlands	16	2020-04-12	8	7.704
Netherlands	16	2020-04-13	27	5.486
Netherlands	16	2020-04-14	18	5.019
Netherlands	16	2020-04-15	16	7.12
Netherlands	16	2020-04-16	18	11.03
Netherlands	16	2020-04-17	17	10.563
Netherlands	16	2020-04-18	12	8.404
Netherlands	17	2020-04-19	8	8.287
Netherlands	17	2020-04-20	17	4.844
Netherlands	17	2020-04-21	17	3.91
Netherlands	17	2020-04-22	15	9.629
Netherlands	17	2020-04-23	16	8.054
Netherlands	17	2020-04-24	16	7.178
Netherlands	17	2020-04-25	10	6.536
Netherlands	18	2020-04-26	7	7.003
Netherlands	18	2020-04-27	22	3.852
Netherlands	18	2020-04-28	16	2.51
Netherlands	18	2020-04-29	15	2.801
Netherlands	18	2020-04-30	17	8.462
Netherlands	18	2020-05-01	17	4.902
Netherlands	18	2020-05-02	11	5.719
Netherlands	19	2020-05-03	7	5.486
Netherlands	19	2020-05-04	16	4.027
Netherlands	19	2020-05-05	21	1.517
Netherlands	19	2020-05-06	13	5.019
Netherlands	19	2020-05-07	15	2.101
Netherlands	19	2020-05-08	13	4.902
Netherlands	19	2020-05-09	6	4.144
Netherlands	20	2020-05-10	5	3.677
Netherlands	20	2020-05-11	15	1.05
Netherlands	20	2020-05-12	15	0.934
Netherlands	20	2020-05-13	13	3.151
Netherlands	20	2020-05-14	14	3.035
Netherlands	20	2020-05-15	13	1.634
Netherlands	20	2020-05-16	8	3.093
Netherlands	21	2020-05-17	5	1.576
Netherlands	21	2020-05-18	13	0.584
Netherlands	21	2020-05-19	13	0.817
Netherlands	21	2020-05-20	9	1.226
Netherlands	21	2020-05-21	19	1.926
Netherlands	21	2020-05-22	16	1.576
Netherlands	21	2020-05-23	7	0.759
Netherlands	22	2020-05-24	6	1.342
Netherlands	22	2020-05-25	12	0.642
Netherlands	22	2020-05-26	11	0.467
Netherlands	22	2020-05-27	10	1.517
Netherlands	22	2020-05-28	12	0.875
Netherlands	22	2020-05-29	10	1.868
Netherlands	22	2020-05-30	4	1.634
Netherlands	23	2020-05-31	2	1.167
Netherlands	23	2020-06-01	16	0.292
Netherlands	23	2020-06-02	9	0.35
Netherlands	23	2020-06-03	9	0.292
Netherlands	23	2020-06-04	12	0.584
Netherlands	23	2020-06-05	11	0.759
Netherlands	23	2020-06-06	6	0.875
Netherlands	24	2020-06-07	5	0.35
Netherlands	24	2020-06-08	11	0.117
Netherlands	24	2020-06-09	10	0.175
Netherlands	24	2020-06-10	9	0.875
Netherlands	24	2020-06-11	11	0.642
Netherlands	24	2020-06-12	8	0.117
Netherlands	24	2020-06-13	3	0.525
Netherlands	25	2020-06-14	3	0.233
Netherlands	25	2020-06-15	9	0.117
Netherlands	25	2020-06-16	10	0.35
Netherlands	25	2020-06-17	8	0.292
Netherlands	25	2020-06-18	10	0.233
Netherlands	25	2020-06-19	7	0.233
Netherlands	25	2020-06-20	2	0.175
Netherlands	26	2020-06-21	0	0.467
Netherlands	26	2020-06-22	8	0.058
Netherlands	26	2020-06-23	8	0
Netherlands	26	2020-06-24	6	0.292
Netherlands	26	2020-06-25	8	0.117
Netherlands	26	2020-06-26	6	0.175
Netherlands	26	2020-06-27	3	0.175
Netherlands	27	2020-06-28	1	0.117
Netherlands	27	2020-06-29	9	0
Netherlands	27	2020-06-30	9	0.117
Netherlands	27	2020-07-01	7	0.35
Netherlands	27	2020-07-02	8	0.117
Netherlands	27	2020-07-03	6	0.175
Netherlands	27	2020-07-04	4	0.117
Netherlands	28	2020-07-05	2	0.35
Netherlands	28	2020-07-06	8	0.058
Netherlands	28	2020-07-07	8	0.058
Netherlands	28	2020-07-08	7	0.233
Netherlands	28	2020-07-09	9	0.175
Netherlands	28	2020-07-10	6	0
Netherlands	28	2020-07-11	1	0
Netherlands	29	2020-07-12	-1	0
Netherlands	29	2020-07-13	6	0
Netherlands	29	2020-07-14	8	0
Netherlands	29	2020-07-15	6	0
Netherlands	29	2020-07-16	8	0.058
Netherlands	29	2020-07-17	5	0
Netherlands	29	2020-07-18	-1	0
Netherlands	30	2020-07-19	-1	0
Netherlands	30	2020-07-20	7	0
Netherlands	30	2020-07-21	7	0
Netherlands	30	2020-07-22	6	0
Netherlands	30	2020-07-23	7	0.175
Netherlands	30	2020-07-24	6	0
Netherlands	30	2020-07-25	2	0
Netherlands	31	2020-07-26	-1	0.058
Netherlands	31	2020-07-27	9	0
Netherlands	31	2020-07-28	9	0
Netherlands	31	2020-07-29	7	0
Netherlands	31	2020-07-30	7	0
Netherlands	31	2020-07-31	5	0
Netherlands	31	2020-08-01	0	0
Netherlands	32	2020-08-02	-1	0
Netherlands	32	2020-08-03	9	0
Netherlands	32	2020-08-04	8	0
Netherlands	32	2020-08-05	6	0.058
Netherlands	32	2020-08-06	8	0.233
Netherlands	32	2020-08-07	6	0
Netherlands	32	2020-08-08	1	0
Netherlands	33	2020-08-09	-1	0.175
Netherlands	33	2020-08-10	8	0
Netherlands	33	2020-08-11	9	0
Netherlands	33	2020-08-12	7	0.117
Netherlands	33	2020-08-13	10	0.117
Netherlands	33	2020-08-14	7	0.233
Netherlands	33	2020-08-15	1	0.117
Netherlands	34	2020-08-16	0	0.117
Netherlands	34	2020-08-17	8	0.175
Netherlands	34	2020-08-18	8	0
Netherlands	34	2020-08-19	6	0.175
Netherlands	34	2020-08-20	7	0.35
Netherlands	34	2020-08-21	5	0.584
Netherlands	34	2020-08-22		0.233
Norway	8	2020-02-16	1	0
Norway	8	2020-02-17	2	0
Norway	8	2020-02-18	1	0
Norway	8	2020-02-19	0	0
Norway	8	2020-02-20	2	0
Norway	8	2020-02-21	2	0
Norway	8	2020-02-22	0	0
Norway	9	2020-02-23	-2	0
Norway	9	2020-02-24	0	0
Norway	9	2020-02-25	1	0
Norway	9	2020-02-26	0	0
Norway	9	2020-02-27	1	0
Norway	9	2020-02-28	1	0
Norway	9	2020-02-29	0	0
Norway	10	2020-01-03	0	0
Norway	10	2020-02-03	1	0
Norway	10	2020-03-03	1	0
Norway	10	2020-03-04	1	0
Norway	10	2020-03-05	0	0
Norway	10	2020-03-06	0	0
Norway	10	2020-03-07	0	0
Norway	11	2020-03-08	1	0
Norway	11	2020-03-09	1	0
Norway	11	2020-03-10	2	0
Norway	11	2020-03-11	3	0
Norway	11	2020-03-12	5	0
Norway	11	2020-03-13	14	0.184
Norway	11	2020-03-14	8	0
Norway	12	2020-03-15	11	0
Norway	12	2020-03-16	18	0
Norway	12	2020-03-17	19	0.369
Norway	12	2020-03-18	20	0
Norway	12	2020-03-19	20	0
Norway	12	2020-03-20	21	0.553
Norway	12	2020-03-21	9	0.184
Norway	13	2020-03-22	12	0
Norway	13	2020-03-23	20	0
Norway	13	2020-03-24	20	0.184
Norway	13	2020-03-25	20	0.369
Norway	13	2020-03-26	20	0.369
Norway	13	2020-03-27	21	0.369
Norway	13	2020-03-28	10	0.369
Norway	14	2020-03-29	11	0.738
Norway	14	2020-03-30	18	0.369
Norway	14	2020-03-31	18	0.738
Norway	14	2020-04-01	19	0.369
Norway	14	2020-04-02	20	0.738
Norway	14	2020-04-03	19	1.845
Norway	14	2020-04-04	9	0.369
Norway	15	2020-04-05	11	1.107
Norway	15	2020-04-06	17	1.476
Norway	15	2020-04-07	16	0.184
Norway	15	2020-04-08	18	1.845
Norway	15	2020-04-09	25	2.029
Norway	15	2020-04-10	26	1.476
Norway	15	2020-04-11	9	0.738
Norway	16	2020-04-12	10	1.107
Norway	16	2020-04-13	27	0.922
Norway	16	2020-04-14	17	2.029
Norway	16	2020-04-15	17	2.398
Norway	16	2020-04-16	17	0.553
Norway	16	2020-04-17	16	1.107
Norway	16	2020-04-18	6	0
Norway	17	2020-04-19	6	2.214
Norway	17	2020-04-20	13	1.107
Norway	17	2020-04-21	12	0
Norway	17	2020-04-22	12	1.66
Norway	17	2020-04-23	13	1.107
Norway	17	2020-04-24	13	2.029
Norway	17	2020-04-25	5	2.029
Norway	18	2020-04-26	4	0.369
Norway	18	2020-04-27	13	0
Norway	18	2020-04-28	11	0
Norway	18	2020-04-29	12	0.369
Norway	18	2020-04-30	9	1.291
Norway	18	2020-05-01	24	0.369
Norway	18	2020-05-02	4	0
Norway	19	2020-05-03	2	0
Norway	19	2020-05-04	11	0.738
Norway	19	2020-05-05	11	0
Norway	19	2020-05-06	11	0.184
Norway	19	2020-05-07	11	0
Norway	19	2020-05-08	10	0
Norway	19	2020-05-09	3	0.738
Norway	20	2020-05-10	5	0
Norway	20	2020-05-11	11	0.738
Norway	20	2020-05-12	10	1.291
Norway	20	2020-05-13	10	0.738
Norway	20	2020-05-14	8	0.184
Norway	20	2020-05-15	9	0.553
Norway	20	2020-05-16	4	0
Norway	21	2020-05-17	1	0
Norway	21	2020-05-18	9	0
Norway	21	2020-05-19	7	0.184
Norway	21	2020-05-20	3	0
Norway	21	2020-05-21	19	0.184
Norway	21	2020-05-22	11	0
Norway	21	2020-05-23	3	0.184
Norway	22	2020-05-24	0	0
Norway	22	2020-05-25	6	0
Norway	22	2020-05-26	7	0
Norway	22	2020-05-27	7	0
Norway	22	2020-05-28	6	0
Norway	22	2020-05-29	2	0.184
Norway	22	2020-05-30	-3	0
Norway	23	2020-05-31	-3	0
Norway	23	2020-06-01	9	0
Norway	23	2020-06-02	3	0
Norway	23	2020-06-03	5	0.184
Norway	23	2020-06-04	6	0
Norway	23	2020-06-05	6	0.184
Norway	23	2020-06-06	2	0
Norway	24	2020-06-07	3	0
Norway	24	2020-06-08	6	0
Norway	24	2020-06-09	4	0.184
Norway	24	2020-06-10	4	0
Norway	24	2020-06-11	3	0
Norway	24	2020-06-12	0	0.553
Norway	24	2020-06-13	-4	0
Norway	25	2020-06-14	-6	0
Norway	25	2020-06-15	2	0
Norway	25	2020-06-16	2	0
Norway	25	2020-06-17	2	0
Norway	25	2020-06-18	1	0.184
Norway	25	2020-06-19	-1	0.184
Norway	25	2020-06-20	-4	0
Norway	26	2020-06-21	-2	0
Norway	26	2020-06-22	4	0
Norway	26	2020-06-23	2	0.738
Norway	26	2020-06-24	2	0
Norway	26	2020-06-25	1	0.184
Norway	26	2020-06-26	0	0
Norway	26	2020-06-27	-6	0
Norway	27	2020-06-28	-2	0
Norway	27	2020-06-29	5	0
Norway	27	2020-06-30	5	0
Norway	27	2020-07-01	4	0.184
Norway	27	2020-07-02	4	0.184
Norway	27	2020-07-03	4	0
Norway	27	2020-07-04	-3	0
Norway	28	2020-07-05	1	0
Norway	28	2020-07-06	7	0
Norway	28	2020-07-07	6	0
Norway	28	2020-07-08	5	0
Norway	28	2020-07-09	5	0
Norway	28	2020-07-10	4	0.184
Norway	28	2020-07-11	-4	0
Norway	29	2020-07-12	-3	0
Norway	29	2020-07-13	6	0
Norway	29	2020-07-14	8	0.184
Norway	29	2020-07-15	6	0
Norway	29	2020-07-16	5	0
Norway	29	2020-07-17	6	0.184
Norway	29	2020-07-18	-2	0.184
Norway	30	2020-07-19	-2	0
Norway	30	2020-07-20	6	0
Norway	30	2020-07-21	7	0
Norway	30	2020-07-22	6	0
Norway	30	2020-07-23	6	0
Norway	30	2020-07-24	5	0
Norway	30	2020-07-25	-5	0
Norway	31	2020-07-26	-1	0
Norway	31	2020-07-27	7	0
Norway	31	2020-07-28	9	0
Norway	31	2020-07-29	8	0
Norway	31	2020-07-30	6	0
Norway	31	2020-07-31	3	0
Norway	31	2020-08-01	-6	0
Norway	32	2020-08-02	-2	0
Norway	32	2020-08-03	5	0
Norway	32	2020-08-04	5	0.184
Norway	32	2020-08-05	7	0
Norway	32	2020-08-06	5	0
Norway	32	2020-08-07	2	0
Norway	32	2020-08-08	-4	0
Norway	33	2020-08-09	-5	0
Norway	33	2020-08-10	3	0
Norway	33	2020-08-11	3	0
Norway	33	2020-08-12	2	0
Norway	33	2020-08-13	3	0
Norway	33	2020-08-14	2	0.184
Norway	33	2020-08-15	-3	0.738
Norway	34	2020-08-16	-4	0
Norway	34	2020-08-17	2	0
Norway	34	2020-08-18	2	0
Norway	34	2020-08-19	3	0.184
Norway	34	2020-08-20	3	0
Norway	34	2020-08-21	4	0.369
Norway	34	2020-08-22		0
Oman	8	2020-02-16	0	0
Oman	8	2020-02-17	0	0
Oman	8	2020-02-18	1	0
Oman	8	2020-02-19	1	0
Oman	8	2020-02-20	0	0
Oman	8	2020-02-21	1	0
Oman	8	2020-02-22	1	0
Oman	9	2020-02-23	0	0
Oman	9	2020-02-24	0	0
Oman	9	2020-02-25	0	0
Oman	9	2020-02-26	-1	0
Oman	9	2020-02-27	-1	0
Oman	9	2020-02-28	1	0
Oman	9	2020-02-29	1	0
Oman	10	2020-01-03	0	0
Oman	10	2020-02-03	0	0
Oman	10	2020-03-03	0	0
Oman	10	2020-03-04	1	0
Oman	10	2020-03-05	0	0
Oman	10	2020-03-06	2	0
Oman	10	2020-03-07	2	0
Oman	11	2020-03-08	1	0
Oman	11	2020-03-09	1	0
Oman	11	2020-03-10	1	0
Oman	11	2020-03-11	1	0
Oman	11	2020-03-12	1	0
Oman	11	2020-03-13	3	0
Oman	11	2020-03-14	3	0
Oman	12	2020-03-15	3	0
Oman	12	2020-03-16	4	0
Oman	12	2020-03-17	5	0
Oman	12	2020-03-18	7	0
Oman	12	2020-03-19	11	0
Oman	12	2020-03-20	13	0
Oman	12	2020-03-21	13	0
Oman	13	2020-03-22	18	0
Oman	13	2020-03-23	11	0
Oman	13	2020-03-24	15	0
Oman	13	2020-03-25	17	0
Oman	13	2020-03-26	20	0
Oman	13	2020-03-27	18	0
Oman	13	2020-03-28	18	0
Oman	14	2020-03-29	17	0
Oman	14	2020-03-30	17	0
Oman	14	2020-03-31	17	0
Oman	14	2020-04-01	20	0.196
Oman	14	2020-04-02	24	0
Oman	14	2020-04-03	20	0
Oman	14	2020-04-04	19	0
Oman	15	2020-04-05	19	0.196
Oman	15	2020-04-06	19	0
Oman	15	2020-04-07	20	0
Oman	15	2020-04-08	20	0
Oman	15	2020-04-09	21	0
Oman	15	2020-04-10	19	0.196
Oman	15	2020-04-11	20	0
Oman	16	2020-04-12	20	0
Oman	16	2020-04-13	20	0.196
Oman	16	2020-04-14	20	0
Oman	16	2020-04-15	21	0
Oman	16	2020-04-16	24	0
Oman	16	2020-04-17	19	0
Oman	16	2020-04-18	19	0.392
Oman	17	2020-04-19	19	0
Oman	17	2020-04-20	19	0.196
Oman	17	2020-04-21	19	0.196
Oman	17	2020-04-22	19	0
Oman	17	2020-04-23	21	0
Oman	17	2020-04-24	17	0.196
Oman	17	2020-04-25	21	0.196
Oman	18	2020-04-26	21	0
Oman	18	2020-04-27	21	0
Oman	18	2020-04-28	19	0
Oman	18	2020-04-29	21	0
Oman	18	2020-04-30	23	0
Oman	18	2020-05-01	19	0.196
Oman	18	2020-05-02	19	0
Oman	19	2020-05-03	19	0.196
Oman	19	2020-05-04	20	0
Oman	19	2020-05-05	20	0
Oman	19	2020-05-06	21	0
Oman	19	2020-05-07	24	0.196
Oman	19	2020-05-08	19	0.196
Oman	19	2020-05-09	19	0.196
Oman	20	2020-05-10	20	0.392
Oman	20	2020-05-11	20	0
Oman	20	2020-05-12	20	0
Oman	20	2020-05-13	21	0
Oman	20	2020-05-14	23	0
Oman	20	2020-05-15	20	0.392
Oman	20	2020-05-16	19	0
Oman	21	2020-05-17	20	0.392
Oman	21	2020-05-18	20	0.196
Oman	21	2020-05-19	20	0.783
Oman	21	2020-05-20	20	0.196
Oman	21	2020-05-21	23	0.587
Oman	21	2020-05-22	18	0.196
Oman	21	2020-05-23	18	0.196
Oman	22	2020-05-24	26	0.783
Oman	22	2020-05-25	25	0.196
Oman	22	2020-05-26	22	0
Oman	22	2020-05-27	18	0
Oman	22	2020-05-28	21	0.196
Oman	22	2020-05-29	18	0.392
Oman	22	2020-05-30	17	0
Oman	23	2020-05-31	16	0.392
Oman	23	2020-06-01	16	0.979
Oman	23	2020-06-02	16	0.587
Oman	23	2020-06-03	16	1.762
Oman	23	2020-06-04	19	1.567
Oman	23	2020-06-05	16	0
Oman	23	2020-06-06	15	0.979
Oman	24	2020-06-07	15	0
Oman	24	2020-06-08	15	0.587
Oman	24	2020-06-09	15	1.175
Oman	24	2020-06-10	15	0.392
Oman	24	2020-06-11	17	0.196
Oman	24	2020-06-12	15	0.979
Oman	24	2020-06-13	14	1.371
Oman	25	2020-06-14	14	0.587
Oman	25	2020-06-15	14	0.979
Oman	25	2020-06-16	14	0.783
Oman	25	2020-06-17	15	1.175
Oman	25	2020-06-18	16	0.392
Oman	25	2020-06-19	15	0.587
Oman	25	2020-06-20	14	1.175
Oman	26	2020-06-21	14	0.587
Oman	26	2020-06-22	13	0.587
Oman	26	2020-06-23	13	1.175
Oman	26	2020-06-24	13	0.587
Oman	26	2020-06-25	14	0.392
Oman	26	2020-06-26	13	0.392
Oman	26	2020-06-27	12	1.762
Oman	27	2020-06-28	12	1.175
Oman	27	2020-06-29	12	0.783
Oman	27	2020-06-30	12	1.175
Oman	27	2020-07-01	12	1.371
Oman	27	2020-07-02	14	1.762
Oman	27	2020-07-03	13	0.587
Oman	27	2020-07-04	12	0.979
Oman	28	2020-07-05	11	1.958
Oman	28	2020-07-06	12	1.958
Oman	28	2020-07-07	12	0.979
Oman	28	2020-07-08	12	1.175
Oman	28	2020-07-09	15	1.762
Oman	28	2020-07-10	13	0.587
Oman	28	2020-07-11	12	1.567
Oman	29	2020-07-12	12	0.783
Oman	29	2020-07-13	12	1.762
Oman	29	2020-07-14	12	0.392
Oman	29	2020-07-15	13	2.742
Oman	29	2020-07-16	15	1.567
Oman	29	2020-07-17	13	1.762
Oman	29	2020-07-18	12	1.567
Oman	30	2020-07-19	12	1.958
Oman	30	2020-07-20	11	1.958
Oman	30	2020-07-21	11	1.567
Oman	30	2020-07-22	11	2.154
Oman	30	2020-07-23	12	2.35
Oman	30	2020-07-24	10	1.175
Oman	30	2020-07-25	16	0.783
Oman	31	2020-07-26	17	2.35
Oman	31	2020-07-27	17	2.546
Oman	31	2020-07-28	17	1.762
Oman	31	2020-07-29	16	1.762
Oman	31	2020-07-30	25	1.958
Oman	31	2020-07-31	18	1.762
Oman	31	2020-08-01	21	0
Oman	32	2020-08-02	22	0
Oman	32	2020-08-03	21	0
Oman	32	2020-08-04	21	0
Oman	32	2020-08-05	21	0
Oman	32	2020-08-06	24	13.12
Oman	32	2020-08-07	16	0.783
Oman	32	2020-08-08	13	1.958
Oman	33	2020-08-09	12	1.371
Oman	33	2020-08-10	12	0.783
Oman	33	2020-08-11	12	1.567
Oman	33	2020-08-12	12	2.35
Oman	33	2020-08-13	14	1.175
Oman	33	2020-08-14	12	2.35
Oman	33	2020-08-15	10	1.175
Oman	34	2020-08-16	10	0.979
Oman	34	2020-08-17	10	1.958
Oman	34	2020-08-18	10	3.133
Oman	34	2020-08-19	10	1.762
Oman	34	2020-08-20	11	1.175
Oman	34	2020-08-21	10	1.175
Oman	34	2020-08-22		0
Peru	8	2020-02-16	0	0
Peru	8	2020-02-17	0	0
Peru	8	2020-02-18	0	0
Peru	8	2020-02-19	1	0
Peru	8	2020-02-20	0	0
Peru	8	2020-02-21	1	0
Peru	8	2020-02-22	0	0
Peru	9	2020-02-23	0	0
Peru	9	2020-02-24	0	0
Peru	9	2020-02-25	0	0
Peru	9	2020-02-26	0	0
Peru	9	2020-02-27	0	0
Peru	9	2020-02-28	0	0
Peru	9	2020-02-29	-1	0
Peru	10	2020-01-03	0	0
Peru	10	2020-02-03	0	0
Peru	10	2020-03-03	0	0
Peru	10	2020-03-04	0	0
Peru	10	2020-03-05	0	0
Peru	10	2020-03-06	0	0
Peru	10	2020-03-07	0	0
Peru	11	2020-03-08	1	0
Peru	11	2020-03-09	0	0
Peru	11	2020-03-10	0	0
Peru	11	2020-03-11	1	0
Peru	11	2020-03-12	3	0
Peru	11	2020-03-13	4	0
Peru	11	2020-03-14	4	0
Peru	12	2020-03-15	5	0
Peru	12	2020-03-16	19	0
Peru	12	2020-03-17	35	0
Peru	12	2020-03-18	38	0
Peru	12	2020-03-19	40	0
Peru	12	2020-03-20	42	0.061
Peru	12	2020-03-21	36	0.03
Peru	13	2020-03-22	29	0.061
Peru	13	2020-03-23	40	0
Peru	13	2020-03-24	40	0
Peru	13	2020-03-25	40	0.061
Peru	13	2020-03-26	40	0.03
Peru	13	2020-03-27	41	0.03
Peru	13	2020-03-28	35	0.061
Peru	14	2020-03-29	29	0.152
Peru	14	2020-03-30	38	0.061
Peru	14	2020-03-31	38	0.182
Peru	14	2020-04-01	39	0.182
Peru	14	2020-04-02	40	0.516
Peru	14	2020-04-03	41	0.243
Peru	14	2020-04-04	36	0.182
Peru	15	2020-04-05	34	0.364
Peru	15	2020-04-06	39	0.303
Peru	15	2020-04-07	39	0.273
Peru	15	2020-04-08	36	0.455
Peru	15	2020-04-09	48	0.425
Peru	15	2020-04-10	51	0.516
Peru	15	2020-04-11	34	0.94
Peru	16	2020-04-12	34	0.364
Peru	16	2020-04-13	37	0.364
Peru	16	2020-04-14	38	0
Peru	16	2020-04-15	39	1.122
Peru	16	2020-04-16	40	0.728
Peru	16	2020-04-17	41	0.607
Peru	16	2020-04-18	34	0.789
Peru	17	2020-04-19	34	1.456
Peru	17	2020-04-20	37	1.577
Peru	17	2020-04-21	39	1.365
Peru	17	2020-04-22	39	1.183
Peru	17	2020-04-23	39	1.395
Peru	17	2020-04-24	40	1.274
Peru	17	2020-04-25	33	1.88
Peru	18	2020-04-26	34	2.002
Peru	18	2020-04-27	37	0.849
Peru	18	2020-04-28	33	1.638
Peru	18	2020-04-29	37	2.184
Peru	18	2020-04-30	37	2.699
Peru	18	2020-05-01	42	3.276
Peru	18	2020-05-02	33	2.214
Peru	19	2020-05-03	34	2.305
Peru	19	2020-05-04	36	2.608
Peru	19	2020-05-05	36	1.759
Peru	19	2020-05-06	37	3.033
Peru	19	2020-05-07	37	2.699
Peru	19	2020-05-08	38	2.851
Peru	19	2020-05-09	30	2.639
Peru	20	2020-05-10	33	3.033
Peru	20	2020-05-11	34	2.275
Peru	20	2020-05-12	35	2.184
Peru	20	2020-05-13	36	2.912
Peru	20	2020-05-14	34	3.397
Peru	20	2020-05-15	37	2.972
Peru	20	2020-05-16	30	3.821
Peru	21	2020-05-17	34	3.943
Peru	21	2020-05-18	34	3.791
Peru	21	2020-05-19	35	4.276
Peru	21	2020-05-20	35	3.791
Peru	21	2020-05-21	36	3.336
Peru	21	2020-05-22	36	3.761
Peru	21	2020-05-23	29	2.912
Peru	22	2020-05-24	33	3.912
Peru	22	2020-05-25	32	2.517
Peru	22	2020-05-26	32	5.247
Peru	22	2020-05-27	33	4.822
Peru	22	2020-05-28	33	5.914
Peru	22	2020-05-29	34	3.518
Peru	22	2020-05-30	26	3.973
Peru	23	2020-05-31	33	4.276
Peru	23	2020-06-01	30	4.094
Peru	23	2020-06-02	31	3.882
Peru	23	2020-06-03	32	0
Peru	23	2020-06-04	32	7.886
Peru	23	2020-06-05	33	4.155
Peru	23	2020-06-06	26	3.973
Peru	24	2020-06-07	33	4.216
Peru	24	2020-06-08	29	4.974
Peru	24	2020-06-09	30	3.215
Peru	24	2020-06-10	30	5.065
Peru	24	2020-06-11	31	5.004
Peru	24	2020-06-12	31	6.248
Peru	24	2020-06-13	24	6.035
Peru	25	2020-06-14	33	5.762
Peru	25	2020-06-15	27	5.762
Peru	25	2020-06-16	28	5.217
Peru	25	2020-06-17	29	5.944
Peru	25	2020-06-18	29	6.096
Peru	25	2020-06-19	28	6.187
Peru	25	2020-06-20	21	6.035
Peru	26	2020-06-21	31	6.096
Peru	26	2020-06-22	26	5.581
Peru	26	2020-06-23	28	0
Peru	26	2020-06-24	28	10.888
Peru	26	2020-06-25	28	5.52
Peru	26	2020-06-26	29	5.308
Peru	26	2020-06-27	22	5.399
Peru	27	2020-06-28	32	5.944
Peru	27	2020-06-29	31	5.52
Peru	27	2020-06-30	25	5.672
Peru	27	2020-07-01	26	5.247
Peru	27	2020-07-02	26	5.55
Peru	27	2020-07-03	27	5.611
Peru	27	2020-07-04	21	5.49
Peru	28	2020-07-05	24	5.641
Peru	28	2020-07-06	24	5.368
Peru	28	2020-07-07	25	5.55
Peru	28	2020-07-08	25	5.459
Peru	28	2020-07-09	26	5.49
Peru	28	2020-07-10	26	5.49
Peru	28	2020-07-11	20	5.641
Peru	29	2020-07-12	22	5.52
Peru	29	2020-07-13	24	5.702
Peru	29	2020-07-14	24	5.581
Peru	29	2020-07-15	25	5.308
Peru	29	2020-07-16	25	5.702
Peru	29	2020-07-17	25	6.005
Peru	29	2020-07-18	19	5.581
Peru	30	2020-07-19	21	6.035
Peru	30	2020-07-20	23	5.732
Peru	30	2020-07-21	24	5.975
Peru	30	2020-07-22	24	5.914
Peru	30	2020-07-23	24	5.702
Peru	30	2020-07-24	25	117.888
Peru	30	2020-07-25	19	5.732
Peru	31	2020-07-26	21	5.672
Peru	31	2020-07-27	22	6.035
Peru	31	2020-07-28	30	5.732
Peru	31	2020-07-29	24	5.884
Peru	31	2020-07-30	23	6.187
Peru	31	2020-07-31	24	6.217
Peru	31	2020-08-01	19	5.944
Peru	32	2020-08-02	21	5.793
Peru	32	2020-08-03	23	6.248
Peru	32	2020-08-04	23	5.975
Peru	32	2020-08-05	24	5.944
Peru	32	2020-08-06	24	6.703
Peru	32	2020-08-07	25	5.944
Peru	32	2020-08-08	19	6.824
Peru	33	2020-08-09	21	5.914
Peru	33	2020-08-10	22	6.915
Peru	33	2020-08-11	23	6.187
Peru	33	2020-08-12	24	6.824
Peru	33	2020-08-13	24	6.43
Peru	33	2020-08-14	24	119.344
Peru	33	2020-08-15	17	6.308
Peru	34	2020-08-16	32	6.642
Peru	34	2020-08-17	21	6.248
Peru	34	2020-08-18	22	6.066
Peru	34	2020-08-19	23	5.368
Peru	34	2020-08-20	23	5.338
Peru	34	2020-08-21	24	6.066
Peru	34	2020-08-22		6.399
Poland	8	2020-02-16	0	0
Poland	8	2020-02-17	0	0
Poland	8	2020-02-18	1	0
Poland	8	2020-02-19	0	0
Poland	8	2020-02-20	0	0
Poland	8	2020-02-21	0	0
Poland	8	2020-02-22	0	0
Poland	9	2020-02-23	1	0
Poland	9	2020-02-24	-1	0
Poland	9	2020-02-25	0	0
Poland	9	2020-02-26	0	0
Poland	9	2020-02-27	0	0
Poland	9	2020-02-28	-1	0
Poland	9	2020-02-29	1	0
Poland	10	2020-01-03	1	0
Poland	10	2020-02-03	-1	0
Poland	10	2020-03-03	0	0
Poland	10	2020-03-04	0	0
Poland	10	2020-03-05	-1	0
Poland	10	2020-03-06	-1	0
Poland	10	2020-03-07	0	0
Poland	11	2020-03-08	0	0
Poland	11	2020-03-09	-1	0
Poland	11	2020-03-10	0	0
Poland	11	2020-03-11	0	0
Poland	11	2020-03-12	6	0
Poland	11	2020-03-13	10	0.026
Poland	11	2020-03-14	10	0.026
Poland	12	2020-03-15	10	0.026
Poland	12	2020-03-16	15	0
Poland	12	2020-03-17	17	0.026
Poland	12	2020-03-18	16	0.026
Poland	12	2020-03-19	17	0
Poland	12	2020-03-20	19	0
Poland	12	2020-03-21	14	0
Poland	13	2020-03-22	12	0
Poland	13	2020-03-23	18	0.053
Poland	13	2020-03-24	19	0.026
Poland	13	2020-03-25	20	0.053
Poland	13	2020-03-26	20	0.106
Poland	13	2020-03-27	21	0.053
Poland	13	2020-03-28	12	0
Poland	14	2020-03-29	13	0.053
Poland	14	2020-03-30	20	0.106
Poland	14	2020-03-31	21	0.238
Poland	14	2020-04-01	21	0.053
Poland	14	2020-04-02	21	0.264
Poland	14	2020-04-03	22	0.37
Poland	14	2020-04-04	15	0.37
Poland	15	2020-04-05	12	0.211
Poland	15	2020-04-06	19	0.396
Poland	15	2020-04-07	20	0.343
Poland	15	2020-04-08	18	0.581
Poland	15	2020-04-09	19	0.793
Poland	15	2020-04-10	23	0.396
Poland	15	2020-04-11	17	0.185
Poland	16	2020-04-12	13	0.713
Poland	16	2020-04-13	34	0.634
Poland	16	2020-04-14	21	0.343
Poland	16	2020-04-15	20	0.476
Poland	16	2020-04-16	19	0.608
Poland	16	2020-04-17	20	0.74
Poland	16	2020-04-18	12	0.476
Poland	17	2020-04-19	11	0.396
Poland	17	2020-04-20	16	0.343
Poland	17	2020-04-21	17	0.528
Poland	17	2020-04-22	16	0.555
Poland	17	2020-04-23	15	0.661
Poland	17	2020-04-24	15	0.74
Poland	17	2020-04-25	10	1.057
Poland	18	2020-04-26	7	0.793
Poland	18	2020-04-27	14	0.291
Poland	18	2020-04-28	12	0.713
Poland	18	2020-04-29	15	0.898
Poland	18	2020-04-30	10	0.74
Poland	18	2020-05-01	28	0.528
Poland	18	2020-05-02	8	0.185
Poland	19	2020-05-03	6	0.343
Poland	19	2020-05-04	12	0.37
Poland	19	2020-05-05	14	0.528
Poland	19	2020-05-06	14	0.476
Poland	19	2020-05-07	12	0.449
Poland	19	2020-05-08	11	0.581
Poland	19	2020-05-09	2	0.555
Poland	20	2020-05-10	1	0.238
Poland	20	2020-05-11	12	0.396
Poland	20	2020-05-12	13	0.291
Poland	20	2020-05-13	12	0.74
Poland	20	2020-05-14	11	0.581
Poland	20	2020-05-15	11	0.581
Poland	20	2020-05-16	4	0.634
Poland	21	2020-05-17	3	0.211
Poland	21	2020-05-18	10	0.264
Poland	21	2020-05-19	11	0.291
Poland	21	2020-05-20	9	0.317
Poland	21	2020-05-21	9	0.37
Poland	21	2020-05-22	9	0.264
Poland	21	2020-05-23	4	0.264
Poland	22	2020-05-24	3	0.291
Poland	22	2020-05-25	10	0.079
Poland	22	2020-05-26	8	0.291
Poland	22	2020-05-27	8	0.449
Poland	22	2020-05-28	9	0.106
Poland	22	2020-05-29	8	0.264
Poland	22	2020-05-30	3	0.343
Poland	23	2020-05-31	2	0.264
Poland	23	2020-06-01	5	0.079
Poland	23	2020-06-02	8	0.264
Poland	23	2020-06-03	7	0.476
Poland	23	2020-06-04	6	0.608
Poland	23	2020-06-05	8	0.053
Poland	23	2020-06-06	-1	0.528
Poland	24	2020-06-07	0	0.423
Poland	24	2020-06-08	6	0.106
Poland	24	2020-06-09	6	0.238
Poland	24	2020-06-10	2	0.449
Poland	24	2020-06-11	17	0.608
Poland	24	2020-06-12	8	0.238
Poland	24	2020-06-13	-2	0.185
Poland	25	2020-06-14	-5	0.396
Poland	25	2020-06-15	4	0.264
Poland	25	2020-06-16	5	0.238
Poland	25	2020-06-17	5	0.423
Poland	25	2020-06-18	5	0.37
Poland	25	2020-06-19	5	0.793
Poland	25	2020-06-20	0	0.476
Poland	26	2020-06-21	0	0.317
Poland	26	2020-06-22	5	0.264
Poland	26	2020-06-23	4	0.079
Poland	26	2020-06-24	5	0.423
Poland	26	2020-06-25	3	0.555
Poland	26	2020-06-26	3	0.423
Poland	26	2020-06-27	-3	0.449
Poland	27	2020-06-28	-7	0.159
Poland	27	2020-06-29	5	0.079
Poland	27	2020-06-30	3	0.159
Poland	27	2020-07-01	2	0.502
Poland	27	2020-07-02	3	0.37
Poland	27	2020-07-03	2	0.396
Poland	27	2020-07-04	-5	0.396
Poland	28	2020-07-05	-6	0.132
Poland	28	2020-07-06	3	0.132
Poland	28	2020-07-07	3	0.106
Poland	28	2020-07-08	3	0.185
Poland	28	2020-07-09	3	0.37
Poland	28	2020-07-10	1	0.238
Poland	28	2020-07-11	-2	0.291
Poland	29	2020-07-12	-6	0.159
Poland	29	2020-07-13	3	0.079
Poland	29	2020-07-14	2	0.132
Poland	29	2020-07-15	2	0.317
Poland	29	2020-07-16	4	0.159
Poland	29	2020-07-17	2	0.291
Poland	29	2020-07-18	-5	0.185
Poland	30	2020-07-19	-6	0.159
Poland	30	2020-07-20	2	0.159
Poland	30	2020-07-21	2	0.079
Poland	30	2020-07-22	2	0.238
Poland	30	2020-07-23	2	0.159
Poland	30	2020-07-24	1	0.238
Poland	30	2020-07-25	-6	0.106
Poland	31	2020-07-26	-7	0.238
Poland	31	2020-07-27	2	0.185
Poland	31	2020-07-28	3	0.132
Poland	31	2020-07-29	2	0.159
Poland	31	2020-07-30	2	0.317
Poland	31	2020-07-31	1	0.396
Poland	31	2020-08-01	-6	0.185
Poland	32	2020-08-02	-7	0.132
Poland	32	2020-08-03	4	0.264
Poland	32	2020-08-04	6	0.026
Poland	32	2020-08-05	3	0.159
Poland	32	2020-08-06	2	0.476
Poland	32	2020-08-07	0	0.476
Poland	32	2020-08-08	-6	0.343
Poland	33	2020-08-09	-7	0.343
Poland	33	2020-08-10	1	0.185
Poland	33	2020-08-11	2	0.053
Poland	33	2020-08-12	1	0.317
Poland	33	2020-08-13	1	0.238
Poland	33	2020-08-14	1	0.37
Poland	33	2020-08-15	-2	0.37
Poland	34	2020-08-16	-9	0.291
Poland	34	2020-08-17	1	0.211
Poland	34	2020-08-18	3	0.211
Poland	34	2020-08-19	3	0.291
Poland	34	2020-08-20	1	0.449
Poland	34	2020-08-21	1	0.317
Poland	34	2020-08-22		0.343
Portugal	8	2020-02-16	0	0
Portugal	8	2020-02-17	0	0
Portugal	8	2020-02-18	0	0
Portugal	8	2020-02-19	-1	0
Portugal	8	2020-02-20	-1	0
Portugal	8	2020-02-21	-2	0
Portugal	8	2020-02-22	-3	0
Portugal	9	2020-02-23	-4	0
Portugal	9	2020-02-24	3	0
Portugal	9	2020-02-25	16	0
Portugal	9	2020-02-26	2	0
Portugal	9	2020-02-27	0	0
Portugal	9	2020-02-28	-1	0
Portugal	9	2020-02-29	1	0
Portugal	10	2020-01-03	2	0
Portugal	10	2020-02-03	0	0
Portugal	10	2020-03-03	0	0
Portugal	10	2020-03-04	0	0
Portugal	10	2020-03-05	0	0
Portugal	10	2020-03-06	-1	0
Portugal	10	2020-03-07	-1	0
Portugal	11	2020-03-08	0	0
Portugal	11	2020-03-09	1	0
Portugal	11	2020-03-10	0	0
Portugal	11	2020-03-11	1	0
Portugal	11	2020-03-12	4	0
Portugal	11	2020-03-13	9	0
Portugal	11	2020-03-14	13	0
Portugal	12	2020-03-15	15	0
Portugal	12	2020-03-16	22	0
Portugal	12	2020-03-17	24	0
Portugal	12	2020-03-18	24	0.098
Portugal	12	2020-03-19	30	0.098
Portugal	12	2020-03-20	36	0.098
Portugal	12	2020-03-21	26	0.294
Portugal	13	2020-03-22	22	0.588
Portugal	13	2020-03-23	32	0.196
Portugal	13	2020-03-24	33	0.883
Portugal	13	2020-03-25	32	0.981
Portugal	13	2020-03-26	33	0.981
Portugal	13	2020-03-27	36	1.667
Portugal	13	2020-03-28	25	1.569
Portugal	14	2020-03-29	22	2.354
Portugal	14	2020-03-30	33	1.863
Portugal	14	2020-03-31	33	2.059
Portugal	14	2020-04-01	33	1.961
Portugal	14	2020-04-02	33	2.648
Portugal	14	2020-04-03	36	2.158
Portugal	14	2020-04-04	25	3.629
Portugal	15	2020-04-05	23	1.961
Portugal	15	2020-04-06	33	2.844
Portugal	15	2020-04-07	32	1.569
Portugal	15	2020-04-08	30	3.334
Portugal	15	2020-04-09	35	3.432
Portugal	15	2020-04-10	46	2.844
Portugal	15	2020-04-11	26	2.55
Portugal	16	2020-04-12	23	3.432
Portugal	16	2020-04-13	37	3.334
Portugal	16	2020-04-14	31	3.04
Portugal	16	2020-04-15	32	3.138
Portugal	16	2020-04-16	33	3.138
Portugal	16	2020-04-17	35	2.942
Portugal	16	2020-04-18	22	2.746
Portugal	17	2020-04-19	20	2.942
Portugal	17	2020-04-20	32	2.648
Portugal	17	2020-04-21	31	2.059
Portugal	17	2020-04-22	30	2.648
Portugal	17	2020-04-23	30	2.256
Portugal	17	2020-04-24	33	3.432
Portugal	17	2020-04-25	23	5.884
Portugal	18	2020-04-26	19	2.256
Portugal	18	2020-04-27	30	2.452
Portugal	18	2020-04-28	27	1.961
Portugal	18	2020-04-29	29	2.452
Portugal	18	2020-04-30	27	1.569
Portugal	18	2020-05-01	43	1.765
Portugal	18	2020-05-02	22	0
Portugal	19	2020-05-03	17	1.569
Portugal	19	2020-05-04	26	3.923
Portugal	19	2020-05-05	25	0
Portugal	19	2020-05-06	24	1.079
Portugal	19	2020-05-07	25	1.471
Portugal	19	2020-05-08	27	1.569
Portugal	19	2020-05-09	18	0.883
Portugal	20	2020-05-10	14	1.177
Portugal	20	2020-05-11	25	0.883
Portugal	20	2020-05-12	25	0.883
Portugal	20	2020-05-13	25	1.863
Portugal	20	2020-05-14	24	1.177
Portugal	20	2020-05-15	26	0.883
Portugal	20	2020-05-16	14	0.588
Portugal	21	2020-05-17	10	1.275
Portugal	21	2020-05-18	21	1.471
Portugal	21	2020-05-19	21	1.275
Portugal	21	2020-05-20	20	1.569
Portugal	21	2020-05-21	21	1.569
Portugal	21	2020-05-22	21	1.373
Portugal	21	2020-05-23	10	1.177
Portugal	22	2020-05-24	7	1.275
Portugal	22	2020-05-25	19	1.373
Portugal	22	2020-05-26	19	1.373
Portugal	22	2020-05-27	18	1.177
Portugal	22	2020-05-28	18	1.373
Portugal	22	2020-05-29	18	1.275
Portugal	22	2020-05-30	8	1.373
Portugal	23	2020-05-31	6	1.275
Portugal	23	2020-06-01	16	1.373
Portugal	23	2020-06-02	17	1.373
Portugal	23	2020-06-03	16	1.177
Portugal	23	2020-06-04	16	1.079
Portugal	23	2020-06-05	17	0.785
Portugal	23	2020-06-06	8	0.981
Portugal	24	2020-06-07	7	0.883
Portugal	24	2020-06-08	16	0.49
Portugal	24	2020-06-09	13	0.588
Portugal	24	2020-06-10	19	0.686
Portugal	24	2020-06-11	26	0.294
Portugal	24	2020-06-12	20	0.883
Portugal	24	2020-06-13	8	0.098
Portugal	25	2020-06-14	4	0.686
Portugal	25	2020-06-15	15	0.49
Portugal	25	2020-06-16	15	0.294
Portugal	25	2020-06-17	14	0.196
Portugal	25	2020-06-18	14	0.098
Portugal	25	2020-06-19	14	0.098
Portugal	25	2020-06-20	5	0.294
Portugal	26	2020-06-21	4	0.098
Portugal	26	2020-06-22	14	0.196
Portugal	26	2020-06-23	13	0.392
Portugal	26	2020-06-24	16	0.588
Portugal	26	2020-06-25	15	0.294
Portugal	26	2020-06-26	14	0.588
Portugal	26	2020-06-27	7	0.588
Portugal	27	2020-06-28	4	0.588
Portugal	27	2020-06-29	13	0.294
Portugal	27	2020-06-30	12	0.392
Portugal	27	2020-07-01	11	0.785
Portugal	27	2020-07-02	12	0.294
Portugal	27	2020-07-03	12	0.785
Portugal	27	2020-07-04	4	1.079
Portugal	28	2020-07-05	1	0.686
Portugal	28	2020-07-06	11	0.883
Portugal	28	2020-07-07	11	0.588
Portugal	28	2020-07-08	11	0.883
Portugal	28	2020-07-09	11	0.196
Portugal	28	2020-07-10	11	1.275
Portugal	28	2020-07-11	3	0.196
Portugal	29	2020-07-12	1	0.785
Portugal	29	2020-07-13	11	0.588
Portugal	29	2020-07-14	11	0.196
Portugal	29	2020-07-15	10	0.588
Portugal	29	2020-07-16	10	0.785
Portugal	29	2020-07-17	9	0.294
Portugal	29	2020-07-18	2	0.294
Portugal	30	2020-07-19	1	0.196
Portugal	30	2020-07-20	11	0.49
Portugal	30	2020-07-21	11	0.196
Portugal	30	2020-07-22	10	0.588
Portugal	30	2020-07-23	10	0.49
Portugal	30	2020-07-24	10	0.294
Portugal	30	2020-07-25	2	0.686
Portugal	31	2020-07-26	0	0.392
Portugal	31	2020-07-27	11	0.098
Portugal	31	2020-07-28	10	0.196
Portugal	31	2020-07-29	9	0.294
Portugal	31	2020-07-30	9	0.294
Portugal	31	2020-07-31	9	0.196
Portugal	31	2020-08-01	1	0.785
Portugal	32	2020-08-02	0	0.196
Portugal	32	2020-08-03	10	0.098
Portugal	32	2020-08-04	10	0
Portugal	32	2020-08-05	9	0.098
Portugal	32	2020-08-06	9	0.098
Portugal	32	2020-08-07	9	0.294
Portugal	32	2020-08-08	1	0.294
Portugal	33	2020-08-09	-1	0.392
Portugal	33	2020-08-10	10	0.588
Portugal	33	2020-08-11	10	0.294
Portugal	33	2020-08-12	10	0.196
Portugal	33	2020-08-13	9	0.294
Portugal	33	2020-08-14	9	0.588
Portugal	33	2020-08-15	1	0.196
Portugal	34	2020-08-16	-1	0.294
Portugal	34	2020-08-17	11	0.294
Portugal	34	2020-08-18	11	0.098
Portugal	34	2020-08-19	10	0.49
Portugal	34	2020-08-20	11	0.196
Portugal	34	2020-08-21	11	0.196
Portugal	34	2020-08-22		0.392
Qatar	8	2020-02-16	1	0
Qatar	8	2020-02-17	1	0
Qatar	8	2020-02-18	1	0
Qatar	8	2020-02-19	1	0
Qatar	8	2020-02-20	2	0
Qatar	8	2020-02-21	1	0
Qatar	8	2020-02-22	1	0
Qatar	9	2020-02-23	1	0
Qatar	9	2020-02-24	1	0
Qatar	9	2020-02-25	1	0
Qatar	9	2020-02-26	1	0
Qatar	9	2020-02-27	1	0
Qatar	9	2020-02-28	1	0
Qatar	9	2020-02-29	1	0
Qatar	10	2020-01-03	1	0
Qatar	10	2020-02-03	1	0
Qatar	10	2020-03-03	1	0
Qatar	10	2020-03-04	2	0
Qatar	10	2020-03-05	2	0
Qatar	10	2020-03-06	2	0
Qatar	10	2020-03-07	2	0
Qatar	11	2020-03-08	1	0
Qatar	11	2020-03-09	2	0
Qatar	11	2020-03-10	4	0
Qatar	11	2020-03-11	4	0
Qatar	11	2020-03-12	8	0
Qatar	11	2020-03-13	10	0
Qatar	11	2020-03-14	8	0
Qatar	12	2020-03-15	9	0
Qatar	12	2020-03-16	10	0
Qatar	12	2020-03-17	13	0
Qatar	12	2020-03-18	16	0
Qatar	12	2020-03-19	19	0
Qatar	12	2020-03-20	16	0
Qatar	12	2020-03-21	15	0
Qatar	13	2020-03-22	20	0
Qatar	13	2020-03-23	20	0
Qatar	13	2020-03-24	20	0
Qatar	13	2020-03-25	21	0
Qatar	13	2020-03-26	23	0
Qatar	13	2020-03-27	19	0
Qatar	13	2020-03-28	19	0
Qatar	14	2020-03-29	22	0.347
Qatar	14	2020-03-30	21	0
Qatar	14	2020-03-31	21	0
Qatar	14	2020-04-01	21	0.347
Qatar	14	2020-04-02	26	0
Qatar	14	2020-04-03	20	0.347
Qatar	14	2020-04-04	20	0
Qatar	15	2020-04-05	24	0
Qatar	15	2020-04-06	24	0.347
Qatar	15	2020-04-07	24	0
Qatar	15	2020-04-08	24	0.694
Qatar	15	2020-04-09	27	0
Qatar	15	2020-04-10	21	0
Qatar	15	2020-04-11	23	0
Qatar	16	2020-04-12	23	0
Qatar	16	2020-04-13	24	0.347
Qatar	16	2020-04-14	23	0
Qatar	16	2020-04-15	26	0
Qatar	16	2020-04-16	27	0
Qatar	16	2020-04-17	21	0
Qatar	16	2020-04-18	22	0
Qatar	17	2020-04-19	23	0.347
Qatar	17	2020-04-20	23	0
Qatar	17	2020-04-21	23	0.347
Qatar	17	2020-04-22	23	0
Qatar	17	2020-04-23	26	0.347
Qatar	17	2020-04-24	22	0
Qatar	17	2020-04-25	25	0
Qatar	18	2020-04-26	27	0
Qatar	18	2020-04-27	28	0
Qatar	18	2020-04-28	25	0
Qatar	18	2020-04-29	27	0
Qatar	18	2020-04-30	29	0
Qatar	18	2020-05-01	20	0
Qatar	18	2020-05-02	23	0.694
Qatar	19	2020-05-03	25	0
Qatar	19	2020-05-04	26	0
Qatar	19	2020-05-05	26	0
Qatar	19	2020-05-06	26	0
Qatar	19	2020-05-07	29	0
Qatar	19	2020-05-08	20	0
Qatar	19	2020-05-09	23	0
Qatar	20	2020-05-10	25	0.347
Qatar	20	2020-05-11	25	0.347
Qatar	20	2020-05-12	25	0
Qatar	20	2020-05-13	25	0
Qatar	20	2020-05-14	28	0
Qatar	20	2020-05-15	20	0
Qatar	20	2020-05-16	23	0
Qatar	21	2020-05-17	25	0.347
Qatar	21	2020-05-18	25	0
Qatar	21	2020-05-19	22	0
Qatar	21	2020-05-20	24	0
Qatar	21	2020-05-21	27	0.347
Qatar	21	2020-05-22	17	0.347
Qatar	21	2020-05-23	21	0.694
Qatar	22	2020-05-24	34	0.694
Qatar	22	2020-05-25	33	0.694
Qatar	22	2020-05-26	31	1.041
Qatar	22	2020-05-27	22	0.694
Qatar	22	2020-05-28	26	0.694
Qatar	22	2020-05-29	18	1.041
Qatar	22	2020-05-30	18	1.041
Qatar	23	2020-05-31	18	0
Qatar	23	2020-06-01	18	0.694
Qatar	23	2020-06-02	18	0.694
Qatar	23	2020-06-03	18	1.041
Qatar	23	2020-06-04	19	0.694
Qatar	23	2020-06-05	16	0
Qatar	23	2020-06-06	15	1.388
Qatar	24	2020-06-07	15	0.694
Qatar	24	2020-06-08	16	1.041
Qatar	24	2020-06-09	16	1.041
Qatar	24	2020-06-10	16	1.735
Qatar	24	2020-06-11	18	1.388
Qatar	24	2020-06-12	15	1.041
Qatar	24	2020-06-13	15	0.347
Qatar	25	2020-06-14	15	0
Qatar	25	2020-06-15	15	1.041
Qatar	25	2020-06-16	15	1.041
Qatar	25	2020-06-17	16	1.388
Qatar	25	2020-06-18	17	0.694
Qatar	25	2020-06-19	15	1.388
Qatar	25	2020-06-20	13	2.43
Qatar	26	2020-06-21	14	0.347
Qatar	26	2020-06-22	15	1.388
Qatar	26	2020-06-23	15	0.347
Qatar	26	2020-06-24	15	0
Qatar	26	2020-06-25	17	1.735
Qatar	26	2020-06-26	14	0.694
Qatar	26	2020-06-27	14	1.041
Qatar	27	2020-06-28	13	0.347
Qatar	27	2020-06-29	13	0
Qatar	27	2020-06-30	13	1.041
Qatar	27	2020-07-01	12	0
Qatar	27	2020-07-02	15	0.694
Qatar	27	2020-07-03	13	1.041
Qatar	27	2020-07-04	13	1.041
Qatar	28	2020-07-05	12	0.694
Qatar	28	2020-07-06	12	1.735
Qatar	28	2020-07-07	12	1.735
Qatar	28	2020-07-08	13	0.347
Qatar	28	2020-07-09	15	1.388
Qatar	28	2020-07-10	12	1.388
Qatar	28	2020-07-11	10	1.388
Qatar	29	2020-07-12	12	0
Qatar	29	2020-07-13	12	0.347
Qatar	29	2020-07-14	12	0.694
Qatar	29	2020-07-15	13	0.347
Qatar	29	2020-07-16	15	0.347
Qatar	29	2020-07-17	12	0.347
Qatar	29	2020-07-18	10	0.347
Qatar	30	2020-07-19	12	0.347
Qatar	30	2020-07-20	12	1.041
Qatar	30	2020-07-21	12	0.694
Qatar	30	2020-07-22	13	0.347
Qatar	30	2020-07-23	14	1.041
Qatar	30	2020-07-24	12	0.347
Qatar	30	2020-07-25	10	0
Qatar	31	2020-07-26	12	0
Qatar	31	2020-07-27	11	0.347
Qatar	31	2020-07-28	10	0
Qatar	31	2020-07-29	9	0.694
Qatar	31	2020-07-30	17	0.694
Qatar	31	2020-07-31	9	0.694
Qatar	31	2020-08-01	19	1.041
Qatar	32	2020-08-02	24	0
Qatar	32	2020-08-03	21	1.041
Qatar	32	2020-08-04	14	0
Qatar	32	2020-08-05	12	0
Qatar	32	2020-08-06	14	0.347
Qatar	32	2020-08-07	10	0
Qatar	32	2020-08-08	9	0.694
Qatar	33	2020-08-09	10	0.694
Qatar	33	2020-08-10	10	0.694
Qatar	33	2020-08-11	10	1.388
Qatar	33	2020-08-12	10	0
Qatar	33	2020-08-13	12	0.694
Qatar	33	2020-08-14	9	0
Qatar	33	2020-08-15	8	0
Qatar	34	2020-08-16	10	0.694
Qatar	34	2020-08-17	10	0.347
Qatar	34	2020-08-18	10	0
Qatar	34	2020-08-19	10	0
Qatar	34	2020-08-20	11	0
Qatar	34	2020-08-21	9	0
Qatar	34	2020-08-22		0
Romania	8	2020-02-16	-2	0
Romania	8	2020-02-17	-1	0
Romania	8	2020-02-18	-1	0
Romania	8	2020-02-19	-1	0
Romania	8	2020-02-20	-1	0
Romania	8	2020-02-21	-3	0
Romania	8	2020-02-22	-1	0
Romania	9	2020-02-23	-1	0
Romania	9	2020-02-24	-1	0
Romania	9	2020-02-25	-1	0
Romania	9	2020-02-26	-2	0
Romania	9	2020-02-27	0	0
Romania	9	2020-02-28	-2	0
Romania	9	2020-02-29	0	0
Romania	10	2020-01-03	-2	0
Romania	10	2020-02-03	-1	0
Romania	10	2020-03-03	-1	0
Romania	10	2020-03-04	-1	0
Romania	10	2020-03-05	0	0
Romania	10	2020-03-06	-3	0
Romania	10	2020-03-07	-2	0
Romania	11	2020-03-08	-2	0
Romania	11	2020-03-09	0	0
Romania	11	2020-03-10	0	0
Romania	11	2020-03-11	3	0
Romania	11	2020-03-12	4	0
Romania	11	2020-03-13	4	0
Romania	11	2020-03-14	4	0
Romania	12	2020-03-15	6	0
Romania	12	2020-03-16	10	0
Romania	12	2020-03-17	10	0
Romania	12	2020-03-18	11	0
Romania	12	2020-03-19	12	0
Romania	12	2020-03-20	11	0
Romania	12	2020-03-21	7	0
Romania	13	2020-03-22	10	0
Romania	13	2020-03-23	19	0.104
Romania	13	2020-03-24	19	0.26
Romania	13	2020-03-25	22	0.208
Romania	13	2020-03-26	23	0.104
Romania	13	2020-03-27	22	0.208
Romania	13	2020-03-28	16	0.364
Romania	14	2020-03-29	15	0.26
Romania	14	2020-03-30	21	0.572
Romania	14	2020-03-31	22	0.208
Romania	14	2020-04-01	21	1.3
Romania	14	2020-04-02	21	0.832
Romania	14	2020-04-03	20	0.468
Romania	14	2020-04-04	14	2.027
Romania	15	2020-04-05	15	0.416
Romania	15	2020-04-06	20	0.364
Romania	15	2020-04-07	20	0.468
Romania	15	2020-04-08	19	1.3
Romania	15	2020-04-09	19	1.403
Romania	15	2020-04-10	18	1.04
Romania	15	2020-04-11	12	1.455
Romania	16	2020-04-12	13	1.3
Romania	16	2020-04-13	19	1.248
Romania	16	2020-04-14	19	0.624
Romania	16	2020-04-15	18	1.352
Romania	16	2020-04-16	18	1.455
Romania	16	2020-04-17	24	0.78
Romania	16	2020-04-18	15	0.676
Romania	17	2020-04-19	18	0.884
Romania	17	2020-04-20	30	0.884
Romania	17	2020-04-21	21	0.884
Romania	17	2020-04-22	18	1.663
Romania	17	2020-04-23	19	1.3
Romania	17	2020-04-24	18	0.988
Romania	17	2020-04-25	11	1.3
Romania	18	2020-04-26	12	1.196
Romania	18	2020-04-27	17	1.715
Romania	18	2020-04-28	16	1.196
Romania	18	2020-04-29	17	0.988
Romania	18	2020-04-30	16	1.3
Romania	18	2020-05-01	23	2.183
Romania	18	2020-05-02	11	1.403
Romania	19	2020-05-03	12	1.403
Romania	19	2020-05-04	17	0.468
Romania	19	2020-05-05	16	1.196
Romania	19	2020-05-06	17	1.248
Romania	19	2020-05-07	17	1.611
Romania	19	2020-05-08	14	0.936
Romania	19	2020-05-09	8	1.144
Romania	20	2020-05-10	8	1.455
Romania	20	2020-05-11	14	1.352
Romania	20	2020-05-12	15	1.04
Romania	20	2020-05-13	14	1.559
Romania	20	2020-05-14	13	0.728
Romania	20	2020-05-15	7	1.559
Romania	20	2020-05-16	1	0.52
Romania	21	2020-05-17	2	1.3
Romania	21	2020-05-18	8	0.832
Romania	21	2020-05-19	8	0.52
Romania	21	2020-05-20	10	0.988
Romania	21	2020-05-21	10	0.78
Romania	21	2020-05-22	7	0.52
Romania	21	2020-05-23	1	0.416
Romania	22	2020-05-24	4	0.572
Romania	22	2020-05-25	9	0.468
Romania	22	2020-05-26	9	0.936
Romania	22	2020-05-27	9	0.676
Romania	22	2020-05-28	10	0.468
Romania	22	2020-05-29	8	0.52
Romania	22	2020-05-30	2	0.572
Romania	23	2020-05-31	2	0.676
Romania	23	2020-06-01	12	0.468
Romania	23	2020-06-02	7	0.884
Romania	23	2020-06-03	6	0
Romania	23	2020-06-04	6	0.468
Romania	23	2020-06-05	3	0.572
Romania	23	2020-06-06	-2	0.468
Romania	24	2020-06-07	-3	0.52
Romania	24	2020-06-08	9	0.416
Romania	24	2020-06-09	5	0.416
Romania	24	2020-06-10	5	0.572
Romania	24	2020-06-11	5	0.78
Romania	24	2020-06-12	3	0.468
Romania	24	2020-06-13	-1	0.572
Romania	25	2020-06-14	-1	0.572
Romania	25	2020-06-15	4	0.988
Romania	25	2020-06-16	4	0.884
Romania	25	2020-06-17	4	0.52
Romania	25	2020-06-18	4	0.728
Romania	25	2020-06-19	2	1.144
Romania	25	2020-06-20	-2	0.572
Romania	26	2020-06-21	-2	0.832
Romania	26	2020-06-22	4	0.624
Romania	26	2020-06-23	4	0.572
Romania	26	2020-06-24	2	0.832
Romania	26	2020-06-25	3	0.832
Romania	26	2020-06-26	0	0.52
Romania	26	2020-06-27	-4	0.728
Romania	27	2020-06-28	-6	0.52
Romania	27	2020-06-29	2	1.196
Romania	27	2020-06-30	2	1.144
Romania	27	2020-07-01	1	0.884
Romania	27	2020-07-02	2	0.832
Romania	27	2020-07-03	0	1.04
Romania	27	2020-07-04	-3	1.092
Romania	28	2020-07-05	-5	1.196
Romania	28	2020-07-06	2	0.988
Romania	28	2020-07-07	4	0.936
Romania	28	2020-07-08	1	1.611
Romania	28	2020-07-09	1	0.936
Romania	28	2020-07-10	-1	0.884
Romania	28	2020-07-11	-5	0.676
Romania	29	2020-07-12	-5	1.248
Romania	29	2020-07-13	2	0.676
Romania	29	2020-07-14	1	0.884
Romania	29	2020-07-15	1	1.559
Romania	29	2020-07-16	2	1.092
Romania	29	2020-07-17	0	0.988
Romania	29	2020-07-18	-3	0.884
Romania	30	2020-07-19	-3	1.092
Romania	30	2020-07-20	2	0.884
Romania	30	2020-07-21	2	0.624
Romania	30	2020-07-22	2	1.871
Romania	30	2020-07-23	2	1.403
Romania	30	2020-07-24	0	1.3
Romania	30	2020-07-25	-3	1.248
Romania	31	2020-07-26	-5	0.78
Romania	31	2020-07-27	2	1.144
Romania	31	2020-07-28	3	0.988
Romania	31	2020-07-29	2	1.715
Romania	31	2020-07-30	2	1.559
Romania	31	2020-07-31	0	1.819
Romania	31	2020-08-01	-4	2.027
Romania	32	2020-08-02	-6	1.871
Romania	32	2020-08-03	2	1.767
Romania	32	2020-08-04	3	0.988
Romania	32	2020-08-05	2	2.495
Romania	32	2020-08-06	2	2.131
Romania	32	2020-08-07	0	2.339
Romania	32	2020-08-08	-4	2.599
Romania	33	2020-08-09	-6	2.235
Romania	33	2020-08-10	2	2.131
Romania	33	2020-08-11	2	1.507
Romania	33	2020-08-12	2	1.819
Romania	33	2020-08-13	2	2.235
Romania	33	2020-08-14	-1	2.755
Romania	33	2020-08-15	-4	2.287
Romania	34	2020-08-16	-6	2.599
Romania	34	2020-08-17	1	1.923
Romania	34	2020-08-18	2	1.975
Romania	34	2020-08-19	3	2.339
Romania	34	2020-08-20	2	1.663
Romania	34	2020-08-21	-1	2.495
Romania	34	2020-08-22		2.183
Russia	8	2020-02-16	0	0
Russia	8	2020-02-17	1	0
Russia	8	2020-02-18	0	0
Russia	8	2020-02-19	0	0
Russia	8	2020-02-20	-1	0
Russia	8	2020-02-21	-1	0
Russia	8	2020-02-22	-2	0
Russia	9	2020-02-23	-2	0
Russia	9	2020-02-24	13	0
Russia	9	2020-02-25	0	0
Russia	9	2020-02-26	-1	0
Russia	9	2020-02-27	-1	0
Russia	9	2020-02-28	0	0
Russia	9	2020-02-29	0	0
Russia	10	2020-01-03	-1	0
Russia	10	2020-02-03	0	0
Russia	10	2020-03-03	-1	0
Russia	10	2020-03-04	-1	0
Russia	10	2020-03-05	-2	0
Russia	10	2020-03-06	-2	0
Russia	10	2020-03-07	-2	0
Russia	11	2020-03-08	-4	0
Russia	11	2020-03-09	12	0
Russia	11	2020-03-10	-1	0
Russia	11	2020-03-11	-1	0
Russia	11	2020-03-12	-1	0
Russia	11	2020-03-13	0	0
Russia	11	2020-03-14	-1	0
Russia	12	2020-03-15	0	0
Russia	12	2020-03-16	0	0
Russia	12	2020-03-17	1	0
Russia	12	2020-03-18	1	0
Russia	12	2020-03-19	2	0
Russia	12	2020-03-20	3	0
Russia	12	2020-03-21	2	0
Russia	13	2020-03-22	1	0
Russia	13	2020-03-23	4	0
Russia	13	2020-03-24	4	0
Russia	13	2020-03-25	4	0
Russia	13	2020-03-26	4	0
Russia	13	2020-03-27	4	0.014
Russia	13	2020-03-28	4	0.014
Russia	14	2020-03-29	4	0.007
Russia	14	2020-03-30	16	0.021
Russia	14	2020-03-31	18	0.014
Russia	14	2020-04-01	20	0.048
Russia	14	2020-04-02	22	0.048
Russia	14	2020-04-03	23	0.041
Russia	14	2020-04-04	13	0.027
Russia	15	2020-04-05	9	0.062
Russia	15	2020-04-06	17	0.014
Russia	15	2020-04-07	17	0.014
Russia	15	2020-04-08	16	0.075
Russia	15	2020-04-09	15	0.034
Russia	15	2020-04-10	16	0.089
Russia	15	2020-04-11	9	0.123
Russia	16	2020-04-12	6	0.082
Russia	16	2020-04-13	15	0.164
Russia	16	2020-04-14	15	0.123
Russia	16	2020-04-15	15	0.151
Russia	16	2020-04-16	16	0.192
Russia	16	2020-04-17	17	0.233
Russia	16	2020-04-18	10	0.281
Russia	17	2020-04-19	6	0.274
Russia	17	2020-04-20	15	0.329
Russia	17	2020-04-21	15	0.302
Russia	17	2020-04-22	15	0.349
Russia	17	2020-04-23	15	0.391
Russia	17	2020-04-24	15	0.288
Russia	17	2020-04-25	8	0.411
Russia	18	2020-04-26	4	0.452
Russia	18	2020-04-27	13	0.452
Russia	18	2020-04-28	13	0.329
Russia	18	2020-04-29	12	0.493
Russia	18	2020-04-30	10	0.72
Russia	18	2020-05-01	17	0.692
Russia	18	2020-05-02	6	0.658
Russia	19	2020-05-03	1	0.363
Russia	19	2020-05-04	15	0.397
Russia	19	2020-05-05	14	0.521
Russia	19	2020-05-06	11	0.651
Russia	19	2020-05-07	11	0.589
Russia	19	2020-05-08	11	0.603
Russia	19	2020-05-09	4	0.672
Russia	20	2020-05-10	0	0.713
Russia	20	2020-05-11	12	0.603
Russia	20	2020-05-12	9	0.644
Russia	20	2020-05-13	9	0.733
Russia	20	2020-05-14	9	0.658
Russia	20	2020-05-15	9	0.637
Russia	20	2020-05-16	3	0.774
Russia	21	2020-05-17	-1	0.815
Russia	21	2020-05-18	9	0.644
Russia	21	2020-05-19	9	0.624
Russia	21	2020-05-20	8	0.788
Russia	21	2020-05-21	9	0.925
Russia	21	2020-05-22	9	0.87
Russia	21	2020-05-23	2	1.028
Russia	22	2020-05-24	-2	0.952
Russia	22	2020-05-25	7	1.048
Russia	22	2020-05-26	7	0.63
Russia	22	2020-05-27	6	1.192
Russia	22	2020-05-28	5	1.103
Russia	22	2020-05-29	6	1.192
Russia	22	2020-05-30	-1	1.59
Russia	23	2020-05-31	-3	1.24
Russia	23	2020-06-01	5	0.946
Russia	23	2020-06-02	6	1.11
Russia	23	2020-06-03	5	1.247
Russia	23	2020-06-04	5	1.22
Russia	23	2020-06-05	5	1.158
Russia	23	2020-06-06	-2	0.987
Russia	24	2020-06-07	-6	1.35
Russia	24	2020-06-08	3	0.918
Russia	24	2020-06-09	2	0.767
Russia	24	2020-06-10	2	1.165
Russia	24	2020-06-11	0	1.487
Russia	24	2020-06-12	7	1.192
Russia	24	2020-06-13	-2	1.254
Russia	25	2020-06-14	-7	0.781
Russia	25	2020-06-15	1	0.815
Russia	25	2020-06-16	1	0.98
Russia	25	2020-06-17	1	1.323
Russia	25	2020-06-18	1	1.329
Russia	25	2020-06-19	1	2.138
Russia	25	2020-06-20	-4	1.247
Russia	26	2020-06-21	-6	0.206
Russia	26	2020-06-22	2	0.747
Russia	26	2020-06-23	0	0.651
Russia	26	2020-06-24	7	1.048
Russia	26	2020-06-25	1	1.055
Russia	26	2020-06-26	0	0.63
Russia	26	2020-06-27	-5	1.206
Russia	27	2020-06-28	-7	1.288
Russia	27	2020-06-29	1	0.713
Russia	27	2020-06-30	0	0.637
Russia	27	2020-07-01	6	1.055
Russia	27	2020-07-02	0	1.48
Russia	27	2020-07-03	-1	1.007
Russia	27	2020-07-04	-6	1.206
Russia	28	2020-07-05	-9	1.151
Russia	28	2020-07-06	-1	0.918
Russia	28	2020-07-07	-1	0.925
Russia	28	2020-07-08	-1	1.357
Russia	28	2020-07-09	-1	1.185
Russia	28	2020-07-10	-2	1.206
Russia	28	2020-07-11	-7	1.192
Russia	29	2020-07-12	-10	1.288
Russia	29	2020-07-13	-1	0.891
Russia	29	2020-07-14	0	0.713
Russia	29	2020-07-15	-1	1.199
Russia	29	2020-07-16	-1	1.069
Russia	29	2020-07-17	-1	1.144
Russia	29	2020-07-18	-7	2.124
Russia	30	2020-07-19	-10	0.651
Russia	30	2020-07-20	-1	0
Russia	30	2020-07-21	0	0.582
Russia	30	2020-07-22	0	1.048
Russia	30	2020-07-23	0	1.131
Russia	30	2020-07-24	-1	1.007
Russia	30	2020-07-25	-6	1.055
Russia	31	2020-07-26	-9	1
Russia	31	2020-07-27	0	0.528
Russia	31	2020-07-28	0	0.582
Russia	31	2020-07-29	-1	1.028
Russia	31	2020-07-30	-1	1.158
Russia	31	2020-07-31	0	0.884
Russia	31	2020-08-01	-5	1.103
Russia	32	2020-08-02	-8	0.651
Russia	32	2020-08-03	0	0.48
Russia	32	2020-08-04	0	0.541
Russia	32	2020-08-05	-1	0.987
Russia	32	2020-08-06	-2	1.24
Russia	32	2020-08-07	-2	0.507
Russia	32	2020-08-08	-7	0.815
Russia	33	2020-08-09	-9	0.884
Russia	33	2020-08-10	-1	0.528
Russia	33	2020-08-11	-1	0.891
Russia	33	2020-08-12	-1	0.48
Russia	33	2020-08-13	-1	0.884
Russia	33	2020-08-14	-1	0.85
Russia	33	2020-08-15	-5	0.781
Russia	34	2020-08-16	-8	0.815
Russia	34	2020-08-17	-1	0.466
Russia	34	2020-08-18	-1	0.377
Russia	34	2020-08-19	-1	0.905
Russia	34	2020-08-20	-1	0.802
Russia	34	2020-08-21	-1	0.754
Russia	34	2020-08-22		0.617
Saudi Arabia	8	2020-02-16	2	0
Saudi Arabia	8	2020-02-17	2	0
Saudi Arabia	8	2020-02-18	2	0
Saudi Arabia	8	2020-02-19	1	0
Saudi Arabia	8	2020-02-20	2	0
Saudi Arabia	8	2020-02-21	2	0
Saudi Arabia	8	2020-02-22	2	0
Saudi Arabia	9	2020-02-23	2	0
Saudi Arabia	9	2020-02-24	2	0
Saudi Arabia	9	2020-02-25	1	0
Saudi Arabia	9	2020-02-26	2	0
Saudi Arabia	9	2020-02-27	1	0
Saudi Arabia	9	2020-02-28	2	0
Saudi Arabia	9	2020-02-29	1	0
Saudi Arabia	10	2020-01-03	1	0
Saudi Arabia	10	2020-02-03	1	0
Saudi Arabia	10	2020-03-03	1	0
Saudi Arabia	10	2020-03-04	1	0
Saudi Arabia	10	2020-03-05	1	0
Saudi Arabia	10	2020-03-06	2	0
Saudi Arabia	10	2020-03-07	2
Saudi Arabia	11	2020-03-08	2	0
Saudi Arabia	11	2020-03-09	2	0
Saudi Arabia	11	2020-03-10	5	0
Saudi Arabia	11	2020-03-11	5	0
Saudi Arabia	11	2020-03-12	5	0
Saudi Arabia	11	2020-03-13	7	0
Saudi Arabia	11	2020-03-14	6	0
Saudi Arabia	12	2020-03-15	5	0
Saudi Arabia	12	2020-03-16	7	0
Saudi Arabia	12	2020-03-17	9	0
Saudi Arabia	12	2020-03-18	11	0
Saudi Arabia	12	2020-03-19	13	0
Saudi Arabia	12	2020-03-20	16	0
Saudi Arabia	12	2020-03-21	14	0
Saudi Arabia	13	2020-03-22	14	0
Saudi Arabia	13	2020-03-23	18	0
Saudi Arabia	13	2020-03-24	21	0
Saudi Arabia	13	2020-03-25	22	0.029
Saudi Arabia	13	2020-03-26	21	0.029
Saudi Arabia	13	2020-03-27	26	0.029
Saudi Arabia	13	2020-03-28	21	0
Saudi Arabia	14	2020-03-29	19	0.029
Saudi Arabia	14	2020-03-30	23	0.115
Saudi Arabia	14	2020-03-31	22	0
Saudi Arabia	14	2020-04-01	22	0.057
Saudi Arabia	14	2020-04-02	22	0.172
Saudi Arabia	14	2020-04-03	26	0.144
Saudi Arabia	14	2020-04-04	21	0
Saudi Arabia	15	2020-04-05	20	0.23
Saudi Arabia	15	2020-04-06	23	0.144
Saudi Arabia	15	2020-04-07	22	0.115
Saudi Arabia	15	2020-04-08	29	0.086
Saudi Arabia	15	2020-04-09	29	0
Saudi Arabia	15	2020-04-10	32	0.086
Saudi Arabia	15	2020-04-11	24	0.086
Saudi Arabia	16	2020-04-12	25	0.144
Saudi Arabia	16	2020-04-13	28	0.201
Saudi Arabia	16	2020-04-14	28	0.172
Saudi Arabia	16	2020-04-15	29	0.23
Saudi Arabia	16	2020-04-16	30	0.172
Saudi Arabia	16	2020-04-17	33	0.115
Saudi Arabia	16	2020-04-18	24	0.115
Saudi Arabia	17	2020-04-19	25	0.144
Saudi Arabia	17	2020-04-20	28	0.144
Saudi Arabia	17	2020-04-21	28	0.172
Saudi Arabia	17	2020-04-22	28	0.172
Saudi Arabia	17	2020-04-23	28	0.144
Saudi Arabia	17	2020-04-24	31	0.201
Saudi Arabia	17	2020-04-25	25	0.172
Saudi Arabia	18	2020-04-26	27	0.259
Saudi Arabia	18	2020-04-27	29	0.086
Saudi Arabia	18	2020-04-28	27	0.144
Saudi Arabia	18	2020-04-29	26	0.23
Saudi Arabia	18	2020-04-30	26	0.144
Saudi Arabia	18	2020-05-01	29	0.144
Saudi Arabia	18	2020-05-02	21	0.201
Saudi Arabia	19	2020-05-03	21	0.201
Saudi Arabia	19	2020-05-04	25	0.23
Saudi Arabia	19	2020-05-05	25	0.201
Saudi Arabia	19	2020-05-06	25	0.259
Saudi Arabia	19	2020-05-07	25	0.259
Saudi Arabia	19	2020-05-08	28	0.287
Saudi Arabia	19	2020-05-09	21	0.287
Saudi Arabia	20	2020-05-10	21	0.287
Saudi Arabia	20	2020-05-11	24	0.201
Saudi Arabia	20	2020-05-12	24	0.259
Saudi Arabia	20	2020-05-13	24	0.259
Saudi Arabia	20	2020-05-14	25	0.259
Saudi Arabia	20	2020-05-15	28	0.287
Saudi Arabia	20	2020-05-16	21	0.259
Saudi Arabia	21	2020-05-17	21	0.287
Saudi Arabia	21	2020-05-18	25	0.287
Saudi Arabia	21	2020-05-19	25	0.23
Saudi Arabia	21	2020-05-20	25	0.259
Saudi Arabia	21	2020-05-21	25	0.287
Saudi Arabia	21	2020-05-22	27	0.345
Saudi Arabia	21	2020-05-23	17	0.373
Saudi Arabia	22	2020-05-24	30	0.431
Saudi Arabia	22	2020-05-25	35	0.316
Saudi Arabia	22	2020-05-26	34	0.259
Saudi Arabia	22	2020-05-27	34	0.345
Saudi Arabia	22	2020-05-28	33	0.402
Saudi Arabia	22	2020-05-29	26	0.46
Saudi Arabia	22	2020-05-30	19	0.488
Saudi Arabia	23	2020-05-31	19	0.632
Saudi Arabia	23	2020-06-01	15	0.661
Saudi Arabia	23	2020-06-02	15	0.632
Saudi Arabia	23	2020-06-03	15	0.689
Saudi Arabia	23	2020-06-04	16	0.862
Saudi Arabia	23	2020-06-05	19	0.919
Saudi Arabia	23	2020-06-06	16	0.89
Saudi Arabia	24	2020-06-07	15	0.977
Saudi Arabia	24	2020-06-08	17	1.034
Saudi Arabia	24	2020-06-09	17	0.977
Saudi Arabia	24	2020-06-10	17	1.063
Saudi Arabia	24	2020-06-11	17	1.034
Saudi Arabia	24	2020-06-12	20	1.092
Saudi Arabia	24	2020-06-13	16	1.034
Saudi Arabia	25	2020-06-14	15	1.12
Saudi Arabia	25	2020-06-15	17	1.149
Saudi Arabia	25	2020-06-16	17	1.12
Saudi Arabia	25	2020-06-17	17	1.178
Saudi Arabia	25	2020-06-18	17	1.12
Saudi Arabia	25	2020-06-19	20	1.379
Saudi Arabia	25	2020-06-20	16	1.293
Saudi Arabia	26	2020-06-21	14	1.321
Saudi Arabia	26	2020-06-22	13	1.063
Saudi Arabia	26	2020-06-23	12	1.149
Saudi Arabia	26	2020-06-24	13	1.12
Saudi Arabia	26	2020-06-25	13	1.178
Saudi Arabia	26	2020-06-26	15	1.178
Saudi Arabia	26	2020-06-27	12	1.321
Saudi Arabia	27	2020-06-28	9	1.063
Saudi Arabia	27	2020-06-29	11	1.149
Saudi Arabia	27	2020-06-30	11	1.379
Saudi Arabia	27	2020-07-01	10	1.436
Saudi Arabia	27	2020-07-02	11	1.407
Saudi Arabia	27	2020-07-03	14	1.551
Saudi Arabia	27	2020-07-04	11	1.436
Saudi Arabia	28	2020-07-05	9	1.609
Saudi Arabia	28	2020-07-06	11	1.666
Saudi Arabia	28	2020-07-07	11	1.494
Saudi Arabia	28	2020-07-08	11	1.407
Saudi Arabia	28	2020-07-09	11	1.206
Saudi Arabia	28	2020-07-10	13	1.178
Saudi Arabia	28	2020-07-11	11	1.465
Saudi Arabia	29	2020-07-12	9	0.862
Saudi Arabia	29	2020-07-13	11	1.206
Saudi Arabia	29	2020-07-14	11	0.574
Saudi Arabia	29	2020-07-15	11	1.149
Saudi Arabia	29	2020-07-16	11	1.206
Saudi Arabia	29	2020-07-17	13	1.293
Saudi Arabia	29	2020-07-18	11	1.063
Saudi Arabia	30	2020-07-19	9	1.149
Saudi Arabia	30	2020-07-20	11	1.12
Saudi Arabia	30	2020-07-21	11	1.063
Saudi Arabia	30	2020-07-22	11	0.977
Saudi Arabia	30	2020-07-23	11	1.264
Saudi Arabia	30	2020-07-24	14	0.977
Saudi Arabia	30	2020-07-25	11	1.063
Saudi Arabia	31	2020-07-26	9	0.89
Saudi Arabia	31	2020-07-27	11	0.862
Saudi Arabia	31	2020-07-28	9	0.776
Saudi Arabia	31	2020-07-29	9	0.833
Saudi Arabia	31	2020-07-30	9	0.776
Saudi Arabia	31	2020-07-31	21	1.436
Saudi Arabia	31	2020-08-01	8	0
Saudi Arabia	32	2020-08-02	12	0.029
Saudi Arabia	32	2020-08-03	15	1.436
Saudi Arabia	32	2020-08-04	14	0.919
Saudi Arabia	32	2020-08-05	12	1.005
Saudi Arabia	32	2020-08-06	11	1.034
Saudi Arabia	32	2020-08-07	13	1.005
Saudi Arabia	32	2020-08-08	9	1.092
Saudi Arabia	33	2020-08-09	8	1.063
Saudi Arabia	33	2020-08-10	9	1.063
Saudi Arabia	33	2020-08-11	9	0.919
Saudi Arabia	33	2020-08-12	9	0.977
Saudi Arabia	33	2020-08-13	9	1.034
Saudi Arabia	33	2020-08-14	11	0.977
Saudi Arabia	33	2020-08-15	9	1.005
Saudi Arabia	34	2020-08-16	8	0.89
Saudi Arabia	34	2020-08-17	9	1.12
Saudi Arabia	34	2020-08-18	9	0.804
Saudi Arabia	34	2020-08-19	9	0.977
Saudi Arabia	34	2020-08-20	9	1.034
Saudi Arabia	34	2020-08-21	11	1.206
Saudi Arabia	34	2020-08-22	9	0.919
Serbia	8	2020-02-16	-3	0
Serbia	8	2020-02-17	6	0
Serbia	8	2020-02-18	0	0
Serbia	8	2020-02-19	0	0
Serbia	8	2020-02-20	1	0
Serbia	8	2020-02-21	1	0
Serbia	8	2020-02-22	-2	0
Serbia	9	2020-02-23	-2	0
Serbia	9	2020-02-24	-2	0
Serbia	9	2020-02-25	-3	0
Serbia	9	2020-02-26	-2	0
Serbia	9	2020-02-27	-1	0
Serbia	9	2020-02-28	0	0
Serbia	9	2020-02-29	-2	0
Serbia	10	2020-01-03	-2	0
Serbia	10	2020-02-03	-3	0
Serbia	10	2020-03-03	-2	0
Serbia	10	2020-03-04	-1	0
Serbia	10	2020-03-05	-2	0
Serbia	10	2020-03-06	-1	0
Serbia	10	2020-03-07	-1	0
Serbia	11	2020-03-08	-2	0
Serbia	11	2020-03-09	-2	0
Serbia	11	2020-03-10	-1	0
Serbia	11	2020-03-11	-2	0
Serbia	11	2020-03-12	-2	0
Serbia	11	2020-03-13	1	0
Serbia	11	2020-03-14	2	0
Serbia	12	2020-03-15	3	0
Serbia	12	2020-03-16	8	0
Serbia	12	2020-03-17	10	0
Serbia	12	2020-03-18	13	0
Serbia	12	2020-03-19	15	0
Serbia	12	2020-03-20	17	0
Serbia	12	2020-03-21	11	0.147
Serbia	13	2020-03-22	14	0
Serbia	13	2020-03-23	21	0
Serbia	13	2020-03-24	24	0
Serbia	13	2020-03-25	24	0
Serbia	13	2020-03-26	25	0.147
Serbia	13	2020-03-27	26	0.147
Serbia	13	2020-03-28	17	0.441
Serbia	14	2020-03-29	15	0.588
Serbia	14	2020-03-30	22	0.441
Serbia	14	2020-03-31	22	0.441
Serbia	14	2020-04-01	23	1.029
Serbia	14	2020-04-02	24	0
Serbia	14	2020-04-03	24	1.176
Serbia	14	2020-04-04	19	1.176
Serbia	15	2020-04-05	22	0.735
Serbia	15	2020-04-06	20	1.029
Serbia	15	2020-04-07	22	1.029
Serbia	15	2020-04-08	21	0.441
Serbia	15	2020-04-09	21	0.588
Serbia	15	2020-04-10	19	0.147
Serbia	15	2020-04-11	26	0.735
Serbia	16	2020-04-12	21	0.441
Serbia	16	2020-04-13	17	0.882
Serbia	16	2020-04-14	21	0.735
Serbia	16	2020-04-15	19	1.323
Serbia	16	2020-04-16	18	0.735
Serbia	16	2020-04-17	23	0.588
Serbia	16	2020-04-18	26	1.029
Serbia	17	2020-04-19	21	1.029
Serbia	17	2020-04-20	35	0.735
Serbia	17	2020-04-21	15	0.441
Serbia	17	2020-04-22	17	0
Serbia	17	2020-04-23	17	1.323
Serbia	17	2020-04-24	14	0.735
Serbia	17	2020-04-25	25	0.735
Serbia	18	2020-04-26	20	1.029
Serbia	18	2020-04-27	12	0.735
Serbia	18	2020-04-28	13	0.882
Serbia	18	2020-04-29	14	0.882
Serbia	18	2020-04-30	10	0.735
Serbia	18	2020-05-01	37	0.882
Serbia	18	2020-05-02	14	0.882
Serbia	19	2020-05-03	9	0.588
Serbia	19	2020-05-04	12	0.588
Serbia	19	2020-05-05	13	0.588
Serbia	19	2020-05-06	15	0.441
Serbia	19	2020-05-07	9	0.441
Serbia	19	2020-05-08	9	0.441
Serbia	19	2020-05-09	1	0.441
Serbia	20	2020-05-10	-1	0.588
Serbia	20	2020-05-11	5	0.294
Serbia	20	2020-05-12	7	0.441
Serbia	20	2020-05-13	5	0.294
Serbia	20	2020-05-14	5	0.294
Serbia	20	2020-05-15	5	0.294
Serbia	20	2020-05-16	0	0.147
Serbia	21	2020-05-17	0	0.441
Serbia	21	2020-05-18	4	0.294
Serbia	21	2020-05-19	5	0.147
Serbia	21	2020-05-20	5	0.441
Serbia	21	2020-05-21	0	0.147
Serbia	21	2020-05-22	0	0.294
Serbia	21	2020-05-23	4	0
Serbia	22	2020-05-24	4	0.147
Serbia	22	2020-05-25	4	0
Serbia	22	2020-05-26	4	0.147
Serbia	22	2020-05-27	4	0
Serbia	22	2020-05-28	4	0.147
Serbia	22	2020-05-29	4	0.147
Serbia	22	2020-05-30	4	0.147
Serbia	23	2020-05-31	4	0
Serbia	23	2020-06-01	4	0.147
Serbia	23	2020-06-02	4	0.147
Serbia	23	2020-06-03	4	0.147
Serbia	23	2020-06-04	4	0
Serbia	23	2020-06-05	4	0.147
Serbia	23	2020-06-06	4	0.147
Serbia	24	2020-06-07	4	0.147
Serbia	24	2020-06-08	4	0.147
Serbia	24	2020-06-09	4	0.147
Serbia	24	2020-06-10	4	0
Serbia	24	2020-06-11	4	0.147
Serbia	24	2020-06-12	4	0.147
Serbia	24	2020-06-13	4	0
Serbia	25	2020-06-14	4	0.147
Serbia	25	2020-06-15	4	0.147
Serbia	25	2020-06-16	4	0.147
Serbia	25	2020-06-17	4	0.147
Serbia	25	2020-06-18	4	0.147
Serbia	25	2020-06-19	4	0.147
Serbia	25	2020-06-20	4	0.147
Serbia	26	2020-06-21	4	0.147
Serbia	26	2020-06-22	4	0.147
Serbia	26	2020-06-23	4	0.147
Serbia	26	2020-06-24	4	0.147
Serbia	26	2020-06-25	4	0
Serbia	26	2020-06-26	4	0.147
Serbia	26	2020-06-27	4	0.147
Serbia	27	2020-06-28	4	0.294
Serbia	27	2020-06-29	4	0.441
Serbia	27	2020-06-30	4	0.588
Serbia	27	2020-07-01	4	0.441
Serbia	27	2020-07-02	4	0.588
Serbia	27	2020-07-03	4	0.882
Serbia	27	2020-07-04	-1	1.617
Serbia	28	2020-07-05	-2	1.176
Serbia	28	2020-07-06	2	0.735
Serbia	28	2020-07-07	4	0.882
Serbia	28	2020-07-08	3	1.91
Serbia	28	2020-07-09	3	1.617
Serbia	28	2020-07-10	4	1.617
Serbia	28	2020-07-11	0	2.645
Serbia	29	2020-07-12	0	1.764
Serbia	29	2020-07-13	3	1.617
Serbia	29	2020-07-14	3	1.764
Serbia	29	2020-07-15	3	1.91
Serbia	29	2020-07-16	4	1.617
Serbia	29	2020-07-17	8	1.91
Serbia	29	2020-07-18	3	1.47
Serbia	30	2020-07-19	2	1.323
Serbia	30	2020-07-20	3	1.617
Serbia	30	2020-07-21	3	1.47
Serbia	30	2020-07-22	3	1.323
Serbia	30	2020-07-23	4	1.176
Serbia	30	2020-07-24	5	1.323
Serbia	30	2020-07-25	2	1.47
Serbia	31	2020-07-26	-1	1.176
Serbia	31	2020-07-27	3	1.176
Serbia	31	2020-07-28	3	1.323
Serbia	31	2020-07-29	3	1.176
Serbia	31	2020-07-30	3	1.029
Serbia	31	2020-07-31	4	1.029
Serbia	31	2020-08-01	-2	1.176
Serbia	32	2020-08-02	-5	1.323
Serbia	32	2020-08-03	2	1.176
Serbia	32	2020-08-04	3	1.176
Serbia	32	2020-08-05	6	1.029
Serbia	32	2020-08-06	3	1.323
Serbia	32	2020-08-07	3	1.029
Serbia	32	2020-08-08	-2	0.735
Serbia	33	2020-08-09	-4	0.882
Serbia	33	2020-08-10	1	1.323
Serbia	33	2020-08-11	1	0.735
Serbia	33	2020-08-12	1	0.882
Serbia	33	2020-08-13	1	0.882
Serbia	33	2020-08-14	2	0.441
Serbia	33	2020-08-15	-2	0.588
Serbia	34	2020-08-16	-5	0.735
Serbia	34	2020-08-17	0	0.588
Serbia	34	2020-08-18	3	0.441
Serbia	34	2020-08-19	1	0.588
Serbia	34	2020-08-20	0	0.441
Serbia	34	2020-08-21	1	0.735
Serbia	34	2020-08-22		0.441
Slovenia	8	2020-02-16	-3	0
Slovenia	8	2020-02-17	1	0
Slovenia	8	2020-02-18	1	0
Slovenia	8	2020-02-19	0	0
Slovenia	8	2020-02-20	0	0
Slovenia	8	2020-02-21	0	0
Slovenia	8	2020-02-22	-4	0
Slovenia	9	2020-02-23	-3	0
Slovenia	9	2020-02-24	1	0
Slovenia	9	2020-02-25	1	0
Slovenia	9	2020-02-26	4	0
Slovenia	9	2020-02-27	2	0
Slovenia	9	2020-02-28	1	0
Slovenia	9	2020-02-29	0	0
Slovenia	10	2020-01-03	2	0
Slovenia	10	2020-02-03	0	0
Slovenia	10	2020-03-03	1	0
Slovenia	10	2020-03-04	0	0
Slovenia	10	2020-03-05	-1	0
Slovenia	10	2020-03-06	1	0
Slovenia	10	2020-03-07	0	0
Slovenia	11	2020-03-08	-2	0
Slovenia	11	2020-03-09	1	0
Slovenia	11	2020-03-10	1	0
Slovenia	11	2020-03-11	1	0
Slovenia	11	2020-03-12	2	0
Slovenia	11	2020-03-13	11	0
Slovenia	11	2020-03-14	11	0
Slovenia	12	2020-03-15	8	0
Slovenia	12	2020-03-16	20	0
Slovenia	12	2020-03-17	22	0
Slovenia	12	2020-03-18	23	0.481
Slovenia	12	2020-03-19	23	0
Slovenia	12	2020-03-20	26	0
Slovenia	12	2020-03-21	16	0
Slovenia	13	2020-03-22	15	0
Slovenia	13	2020-03-23	26	0
Slovenia	13	2020-03-24	28	0
Slovenia	13	2020-03-25	28	0.962
Slovenia	13	2020-03-26	29	0.481
Slovenia	13	2020-03-27	29	0.481
Slovenia	13	2020-03-28	15	1.924
Slovenia	14	2020-03-29	13	0
Slovenia	14	2020-03-30	28	0.962
Slovenia	14	2020-03-31	27	0
Slovenia	14	2020-04-01	26	0.962
Slovenia	14	2020-04-02	25	0.962
Slovenia	14	2020-04-03	28	0.481
Slovenia	14	2020-04-04	16	1.924
Slovenia	15	2020-04-05	13	0.962
Slovenia	15	2020-04-06	23	2.886
Slovenia	15	2020-04-07	23	0.962
Slovenia	15	2020-04-08	23	2.886
Slovenia	15	2020-04-09	22	1.924
Slovenia	15	2020-04-10	26	1.443
Slovenia	15	2020-04-11	15	0.962
Slovenia	16	2020-04-12	11	2.405
Slovenia	16	2020-04-13	33	1.443
Slovenia	16	2020-04-14	25	0.962
Slovenia	16	2020-04-15	22	0.481
Slovenia	16	2020-04-16	21	2.405
Slovenia	16	2020-04-17	23	0
Slovenia	16	2020-04-18	11	2.405
Slovenia	17	2020-04-19	10	1.924
Slovenia	17	2020-04-20	21	1.924
Slovenia	17	2020-04-21	20	0
Slovenia	17	2020-04-22	19	1.443
Slovenia	17	2020-04-23	18	0.962
Slovenia	17	2020-04-24	20	0
Slovenia	17	2020-04-25	9	0.481
Slovenia	18	2020-04-26	8	0.481
Slovenia	18	2020-04-27	28	0.481
Slovenia	18	2020-04-28	16	0.481
Slovenia	18	2020-04-29	21	1.443
Slovenia	18	2020-04-30	14	1.443
Slovenia	18	2020-05-01	31	0.962
Slovenia	18	2020-05-02	11	0.962
Slovenia	19	2020-05-03	3	0.481
Slovenia	19	2020-05-04	12	0.962
Slovenia	19	2020-05-05	15	0.481
Slovenia	19	2020-05-06	13	0.481
Slovenia	19	2020-05-07	12	0.481
Slovenia	19	2020-05-08	13	0
Slovenia	19	2020-05-09	2	0.481
Slovenia	20	2020-05-10	2	0.481
Slovenia	20	2020-05-11	13	0.481
Slovenia	20	2020-05-12	16	0
Slovenia	20	2020-05-13	13	0
Slovenia	20	2020-05-14	11	0.481
Slovenia	20	2020-05-15	13	0
Slovenia	20	2020-05-16	4	0
Slovenia	21	2020-05-17	3	0
Slovenia	21	2020-05-18	8	0.481
Slovenia	21	2020-05-19	11	0
Slovenia	21	2020-05-20	9	0
Slovenia	21	2020-05-21	7	0.962
Slovenia	21	2020-05-22	7	0
Slovenia	21	2020-05-23	-1	0
Slovenia	22	2020-05-24	-1	0
Slovenia	22	2020-05-25	7	0
Slovenia	22	2020-05-26	7	0
Slovenia	22	2020-05-27	6	0
Slovenia	22	2020-05-28	7	0.481
Slovenia	22	2020-05-29	6	0.481
Slovenia	22	2020-05-30	0	0
Slovenia	23	2020-05-31	0	0
Slovenia	23	2020-06-01	4	0
Slovenia	23	2020-06-02	4	0
Slovenia	23	2020-06-03	3	0
Slovenia	23	2020-06-04	5	0
Slovenia	23	2020-06-05	5	0
Slovenia	23	2020-06-06	-2	0
Slovenia	24	2020-06-07	-2	0
Slovenia	24	2020-06-08	6	0
Slovenia	24	2020-06-09	4	0
Slovenia	24	2020-06-10	3	0
Slovenia	24	2020-06-11	2	0.481
Slovenia	24	2020-06-12	0	0
Slovenia	24	2020-06-13	-6	0
Slovenia	25	2020-06-14	-3	0
Slovenia	25	2020-06-15	4	0
Slovenia	25	2020-06-16	2	0
Slovenia	25	2020-06-17	2	0
Slovenia	25	2020-06-18	1	0
Slovenia	25	2020-06-19	0	0
Slovenia	25	2020-06-20	-4	0
Slovenia	26	2020-06-21	-2	0
Slovenia	26	2020-06-22	0	0
Slovenia	26	2020-06-23	0	0
Slovenia	26	2020-06-24	-4	0.962
Slovenia	26	2020-06-25	16	0
Slovenia	26	2020-06-26	6	0
Slovenia	26	2020-06-27	-6	0
Slovenia	27	2020-06-28	-8	0
Slovenia	27	2020-06-29	3	0
Slovenia	27	2020-06-30	1	0
Slovenia	27	2020-07-01	1	0
Slovenia	27	2020-07-02	1	0
Slovenia	27	2020-07-03	2	0
Slovenia	27	2020-07-04	-5	0
Slovenia	28	2020-07-05	-7	0
Slovenia	28	2020-07-06	1	0
Slovenia	28	2020-07-07	1	0
Slovenia	28	2020-07-08	0	0
Slovenia	28	2020-07-09	1	0
Slovenia	28	2020-07-10	0	0
Slovenia	28	2020-07-11	0	0
Slovenia	29	2020-07-12	-5	0
Slovenia	29	2020-07-13	1	0
Slovenia	29	2020-07-14	1	0
Slovenia	29	2020-07-15	1	0
Slovenia	29	2020-07-16	2	0
Slovenia	29	2020-07-17	3	0
Slovenia	29	2020-07-18	-3	0
Slovenia	30	2020-07-19	-6	0
Slovenia	30	2020-07-20	0	0
Slovenia	30	2020-07-21	1	0
Slovenia	30	2020-07-22	4	0
Slovenia	30	2020-07-23	2	1.924
Slovenia	30	2020-07-24	4	0
Slovenia	30	2020-07-25	-3	0
Slovenia	31	2020-07-26	-6	0
Slovenia	31	2020-07-27	1	0
Slovenia	31	2020-07-28	2	0.962
Slovenia	31	2020-07-29	3	0
Slovenia	31	2020-07-30	2	0
Slovenia	31	2020-07-31	2	0
Slovenia	31	2020-08-01	-6	0
Slovenia	32	2020-08-02	-4	0
Slovenia	32	2020-08-03	5	0
Slovenia	32	2020-08-04	6	0
Slovenia	32	2020-08-05	5	0.481
Slovenia	32	2020-08-06	3	0
Slovenia	32	2020-08-07	2	0
Slovenia	32	2020-08-08	-6	0.481
Slovenia	33	2020-08-09	-8	0.481
Slovenia	33	2020-08-10	1	0
Slovenia	33	2020-08-11	3	0
Slovenia	33	2020-08-12	3	0
Slovenia	33	2020-08-13	2	1.443
Slovenia	33	2020-08-14	3	0.481
Slovenia	33	2020-08-15	-2	0
Slovenia	34	2020-08-16	-7	0
Slovenia	34	2020-08-17	2	0
Slovenia	34	2020-08-18	3	0
Slovenia	34	2020-08-19	2	0
Slovenia	34	2020-08-20	0	0.481
Slovenia	34	2020-08-21	1	0
Slovenia	34	2020-08-22		0.962
South Korea	8	2020-02-16	4	0
South Korea	8	2020-02-17	5	0
South Korea	8	2020-02-18	2	0
South Korea	8	2020-02-19	2	0
South Korea	8	2020-02-20	2	0
South Korea	8	2020-02-21	5	0.02
South Korea	8	2020-02-22	9	0.02
South Korea	9	2020-02-23	8	0.059
South Korea	9	2020-02-24	8	0.039
South Korea	9	2020-02-25	10	0.02
South Korea	9	2020-02-26	9	0.059
South Korea	9	2020-02-27	9	0.02
South Korea	9	2020-02-28	13	0.02
South Korea	9	2020-02-29	12	0.059
South Korea	10	2020-01-03	11	0.02
South Korea	10	2020-02-03	9	0.098
South Korea	10	2020-03-03	8	0.117
South Korea	10	2020-03-04	10	0.078
South Korea	10	2020-03-05	9	0.059
South Korea	10	2020-03-06	10	0.137
South Korea	10	2020-03-07	11	0.039
South Korea	11	2020-03-08	9	0.117
South Korea	11	2020-03-09	8	0.02
South Korea	11	2020-03-10	9	0.059
South Korea	11	2020-03-11	8	0.117
South Korea	11	2020-03-12	8	0.117
South Korea	11	2020-03-13	9	0.02
South Korea	11	2020-03-14	9	0.098
South Korea	12	2020-03-15	9	0.059
South Korea	12	2020-03-16	8	0
South Korea	12	2020-03-17	6	0.117
South Korea	12	2020-03-18	7	0.098
South Korea	12	2020-03-19	9	0.098
South Korea	12	2020-03-20	8	0.176
South Korea	12	2020-03-21	7	0.059
South Korea	13	2020-03-22	7	0.02
South Korea	13	2020-03-23	7	0.176
South Korea	13	2020-03-24	5	0.137
South Korea	13	2020-03-25	7	0.117
South Korea	13	2020-03-26	8	0.098
South Korea	13	2020-03-27	10	0.156
South Korea	13	2020-03-28	8	0.098
South Korea	14	2020-03-29	6	0.156
South Korea	14	2020-03-30	7	0.117
South Korea	14	2020-03-31	5	0.098
South Korea	14	2020-04-01	7	0
South Korea	14	2020-04-02	7	0.117
South Korea	14	2020-04-03	7	0.098
South Korea	14	2020-04-04	7	0.059
South Korea	15	2020-04-05	6	0.117
South Korea	15	2020-04-06	6	0.059
South Korea	15	2020-04-07	5	0.117
South Korea	15	2020-04-08	6	0.156
South Korea	15	2020-04-09	6	0.078
South Korea	15	2020-04-10	7	0.078
South Korea	15	2020-04-11	6	0
South Korea	16	2020-04-12	7	0.117
South Korea	16	2020-04-13	6	0.059
South Korea	16	2020-04-14	2	0.098
South Korea	16	2020-04-15	17	0.059
South Korea	16	2020-04-16	6	0.078
South Korea	16	2020-04-17	9	0.02
South Korea	16	2020-04-18	6	0.039
South Korea	17	2020-04-19	7	0.039
South Korea	17	2020-04-20	6	0.039
South Korea	17	2020-04-21	4	0.02
South Korea	17	2020-04-22	6	0.02
South Korea	17	2020-04-23	5	0.039
South Korea	17	2020-04-24	6	0
South Korea	17	2020-04-25	5	0
South Korea	18	2020-04-26	3	0.039
South Korea	18	2020-04-27	4	0.02
South Korea	18	2020-04-28	1	0.02
South Korea	18	2020-04-29	-2	0.039
South Korea	18	2020-04-30	11	0.02
South Korea	18	2020-05-01	13	0.02
South Korea	18	2020-05-02	2	0.039
South Korea	19	2020-05-03	1	0
South Korea	19	2020-05-04	5	0.039
South Korea	19	2020-05-05	14	0.039
South Korea	19	2020-05-06	3	0.02
South Korea	19	2020-05-07	2	0.02
South Korea	19	2020-05-08	3	0
South Korea	19	2020-05-09	7	0
South Korea	20	2020-05-10	3	0
South Korea	20	2020-05-11	3	0
South Korea	20	2020-05-12	2	0.039
South Korea	20	2020-05-13	3	0.02
South Korea	20	2020-05-14	2	0.02
South Korea	20	2020-05-15	5	0
South Korea	20	2020-05-16	4	0.039
South Korea	21	2020-05-17	2	0
South Korea	21	2020-05-18	5	0.02
South Korea	21	2020-05-19	3	0
South Korea	21	2020-05-20	2	0
South Korea	21	2020-05-21	2	0.02
South Korea	21	2020-05-22	3	0
South Korea	21	2020-05-23	2	0.039
South Korea	22	2020-05-24	3	0
South Korea	22	2020-05-25	3	0.02
South Korea	22	2020-05-26	1	0.039
South Korea	22	2020-05-27	1	0
South Korea	22	2020-05-28	2	0
South Korea	22	2020-05-29	2	0
South Korea	22	2020-05-30	2	0
South Korea	23	2020-05-31	2	0.02
South Korea	23	2020-06-01	2	0.02
South Korea	23	2020-06-02	1	0.02
South Korea	23	2020-06-03	2	0.02
South Korea	23	2020-06-04	2	0
South Korea	23	2020-06-05	2	0
South Korea	23	2020-06-06	3	0
South Korea	24	2020-06-07	1	0
South Korea	24	2020-06-08	1	0
South Korea	24	2020-06-09	0	0.02
South Korea	24	2020-06-10	2	0.039
South Korea	24	2020-06-11	2	0
South Korea	24	2020-06-12	2	0.02
South Korea	24	2020-06-13	4	0
South Korea	25	2020-06-14	3	0
South Korea	25	2020-06-15	1	0
South Korea	25	2020-06-16	0	0.02
South Korea	25	2020-06-17	1	0.02
South Korea	25	2020-06-18	2	0.02
South Korea	25	2020-06-19	1	0
South Korea	25	2020-06-20	1	0
South Korea	26	2020-06-21	1	0
South Korea	26	2020-06-22	1	0
South Korea	26	2020-06-23	-1	0.02
South Korea	26	2020-06-24	3	0
South Korea	26	2020-06-25	3	0.02
South Korea	26	2020-06-26	1	0
South Korea	26	2020-06-27	1	0
South Korea	27	2020-06-28	1	0
South Korea	27	2020-06-29	2	0
South Korea	27	2020-06-30	2	0
South Korea	27	2020-07-01	1	0
South Korea	27	2020-07-02	1	0
South Korea	27	2020-07-03	2	0
South Korea	27	2020-07-04	2	0.02
South Korea	28	2020-07-05	1	0
South Korea	28	2020-07-06	2	0
South Korea	28	2020-07-07	0	0.039
South Korea	28	2020-07-08	1	0
South Korea	28	2020-07-09	1	0.039
South Korea	28	2020-07-10	3	0.02
South Korea	28	2020-07-11	2	0
South Korea	29	2020-07-12	3	0.02
South Korea	29	2020-07-13	5	0
South Korea	29	2020-07-14	1	0
South Korea	29	2020-07-15	1	0
South Korea	29	2020-07-16	0	0.039
South Korea	29	2020-07-17	1	0.039
South Korea	29	2020-07-18	1	0.02
South Korea	30	2020-07-19	3	0.02
South Korea	30	2020-07-20	3	0.02
South Korea	30	2020-07-21	-1	0
South Korea	30	2020-07-22	3	0.02
South Korea	30	2020-07-23	4	0
South Korea	30	2020-07-24	3	0.02
South Korea	30	2020-07-25	3	0
South Korea	31	2020-07-26	1	0
South Korea	31	2020-07-27	3	0.02
South Korea	31	2020-07-28	1	0.02
South Korea	31	2020-07-29	3	0
South Korea	31	2020-07-30	2	0
South Korea	31	2020-07-31	2	0.02
South Korea	31	2020-08-01	3	0
South Korea	32	2020-08-02	2	0
South Korea	32	2020-08-03	5	0
South Korea	32	2020-08-04	3	0
South Korea	32	2020-08-05	4	0.02
South Korea	32	2020-08-06	5	0
South Korea	32	2020-08-07	5	0.02
South Korea	32	2020-08-08	6	0.02
South Korea	33	2020-08-09	5	0.02
South Korea	33	2020-08-10	4	0
South Korea	33	2020-08-11	2	0
South Korea	33	2020-08-12	1	0
South Korea	33	2020-08-13	1	0
South Korea	33	2020-08-14	2	0
South Korea	33	2020-08-15	3	0
South Korea	34	2020-08-16	-1	0
South Korea	34	2020-08-17	10	0
South Korea	34	2020-08-18	1	0.02
South Korea	34	2020-08-19	3	0
South Korea	34	2020-08-20	3	0.02
South Korea	34	2020-08-21	5	0.039
South Korea	34	2020-08-22		0
Spain	8	2020-02-16	-2	0
Spain	8	2020-02-17	-1	0
Spain	8	2020-02-18	0	0
Spain	8	2020-02-19	-1	0
Spain	8	2020-02-20	-1	0
Spain	8	2020-02-21	-2	0
Spain	8	2020-02-22	-2	0
Spain	9	2020-02-23	-3	0
Spain	9	2020-02-24	0	0
Spain	9	2020-02-25	1	0
Spain	9	2020-02-26	0	0
Spain	9	2020-02-27	-2	0
Spain	9	2020-02-28	0	0
Spain	9	2020-02-29	-1	0
Spain	10	2020-01-03	-2	0
Spain	10	2020-02-03	1	0
Spain	10	2020-03-03	0	0
Spain	10	2020-03-04	0	0
Spain	10	2020-03-05	0	0.021
Spain	10	2020-03-06	0	0.043
Spain	10	2020-03-07	-1	0.043
Spain	11	2020-03-08	-2	0
Spain	11	2020-03-09	-1	0
Spain	11	2020-03-10	0	0.492
Spain	11	2020-03-11	1	0.15
Spain	11	2020-03-12	3	0.257
Spain	11	2020-03-13	8	0.791
Spain	11	2020-03-14	14	0.791
Spain	12	2020-03-15	17	0.321
Spain	12	2020-03-16	23	3.251
Spain	12	2020-03-17	25	0.449
Spain	12	2020-03-18	26	3.893
Spain	12	2020-03-19	31	2.289
Spain	12	2020-03-20	32	3.615
Spain	12	2020-03-21	26	5.026
Spain	13	2020-03-22	22	6.93
Spain	13	2020-03-23	28	8.427
Spain	13	2020-03-24	29	9.881
Spain	13	2020-03-25	30	10.994
Spain	13	2020-03-26	30	15.784
Spain	13	2020-03-27	33	14.009
Spain	13	2020-03-28	26	16.448
Spain	14	2020-03-29	22	17.795
Spain	14	2020-03-30	31	17.923
Spain	14	2020-03-31	32	17.367
Spain	14	2020-04-01	33	18.159
Spain	14	2020-04-02	33	18.479
Spain	14	2020-04-03	36	20.319
Spain	14	2020-04-04	26	19.934
Spain	15	2020-04-05	23	17.303
Spain	15	2020-04-06	31	14.416
Spain	15	2020-04-07	31	13.624
Spain	15	2020-04-08	30	15.891
Spain	15	2020-04-09	36	16.191
Spain	15	2020-04-10	42	14.608
Spain	15	2020-04-11	26	12.94
Spain	16	2020-04-12	23	10.908
Spain	16	2020-04-13	32	13.239
Spain	16	2020-04-14	29	11.058
Spain	16	2020-04-15	30	16.833
Spain	16	2020-04-16	30	13.197
Spain	16	2020-04-17	33	12.512
Spain	16	2020-04-18	25	12.084
Spain	17	2020-04-19	22	8.769
Spain	17	2020-04-20	28	8.534
Spain	17	2020-04-21	29	9.197
Spain	17	2020-04-22	29	9.304
Spain	17	2020-04-23	30	9.411
Spain	17	2020-04-24	32	7.849
Spain	17	2020-04-25	25	8.085
Spain	18	2020-04-26	21	6.16
Spain	18	2020-04-27	27	0
Spain	18	2020-04-28	26	13.517
Spain	18	2020-04-29	28	9.689
Spain	18	2020-04-30	27	5.732
Spain	18	2020-05-01	40	6.01
Spain	18	2020-05-02	21	5.903
Spain	19	2020-05-03	18	3.508
Spain	19	2020-05-04	23	3.508
Spain	19	2020-05-05	23	3.957
Spain	19	2020-05-06	24	5.219
Spain	19	2020-05-07	24	4.556
Spain	19	2020-05-08	27	3.871
Spain	19	2020-05-09	21	4.855
Spain	20	2020-05-10	19	3.059
Spain	20	2020-05-11	20	2.631
Spain	20	2020-05-12	21	3.764
Spain	20	2020-05-13	21	3.935
Spain	20	2020-05-14	22	4.641
Spain	20	2020-05-15	25	2.952
Spain	20	2020-05-16	17	2.224
Spain	21	2020-05-17	14	1.861
Spain	21	2020-05-18	17	1.262
Spain	21	2020-05-19	18	1.476
Spain	21	2020-05-20	18	2.353
Spain	21	2020-05-21	19	1.112
Spain	21	2020-05-22	20	14.715
Spain	21	2020-05-23	13	1.069
Spain	22	2020-05-24	11	1.583
Spain	22	2020-05-25	15	-41.023
Spain	22	2020-05-26	15	6.053
Spain	22	2020-05-27	15	0.021
Spain	22	2020-05-28	15	0.021
Spain	22	2020-05-29	16	0.043
Spain	22	2020-05-30	8	0.086
Spain	23	2020-05-31	7	0.043
Spain	23	2020-06-01	14	0
Spain	23	2020-06-02	13	0
Spain	23	2020-06-03	14	0.021
Spain	23	2020-06-04	14	0.107
Spain	23	2020-06-05	13	0.021
Spain	23	2020-06-06	7	0.021
Spain	24	2020-06-07	8	0.021
Spain	24	2020-06-08	12	0
Spain	24	2020-06-09	12	0
Spain	24	2020-06-10	11	0
Spain	24	2020-06-11	13	0
Spain	24	2020-06-12	12	0
Spain	24	2020-06-13	5	0
Spain	25	2020-06-14	4	0
Spain	25	2020-06-15	10	0
Spain	25	2020-06-16	11	0
Spain	25	2020-06-17	10	0
Spain	25	2020-06-18	10	0
Spain	25	2020-06-19	9	25.217
Spain	25	2020-06-20	2	0.15
Spain	26	2020-06-21	0	0.021
Spain	26	2020-06-22	7	0.021
Spain	26	2020-06-23	5	0.021
Spain	26	2020-06-24	10	0.043
Spain	26	2020-06-25	7	0.064
Spain	26	2020-06-26	6	0.171
Spain	26	2020-06-27	0	0.064
Spain	27	2020-06-28	-2	0.043
Spain	27	2020-06-29	6	0.064
Spain	27	2020-06-30	6	0.192
Spain	27	2020-07-01	6	0.171
Spain	27	2020-07-02	6	0.107
Spain	27	2020-07-03	4	0.364
Spain	27	2020-07-04	-1	0
Spain	28	2020-07-05	-3	0
Spain	28	2020-07-06	5	0.064
Spain	28	2020-07-07	5	0.086
Spain	28	2020-07-08	5	0.086
Spain	28	2020-07-09	5	0.107
Spain	28	2020-07-10	4	0.043
Spain	28	2020-07-11	-1	0
Spain	29	2020-07-12	-3	0
Spain	29	2020-07-13	4	0.064
Spain	29	2020-07-14	5	0.064
Spain	29	2020-07-15	4	0.086
Spain	29	2020-07-16	5	0.064
Spain	29	2020-07-17	4	0.086
Spain	29	2020-07-18	-1	0
Spain	30	2020-07-19	-3	0
Spain	30	2020-07-20	4	0.043
Spain	30	2020-07-21	5	0.043
Spain	30	2020-07-22	5	0.043
Spain	30	2020-07-23	5	0.064
Spain	30	2020-07-24	4	0.064
Spain	30	2020-07-25	-1	0
Spain	31	2020-07-26	-3	0
Spain	31	2020-07-27	4	0.043
Spain	31	2020-07-28	5	0.043
Spain	31	2020-07-29	5	0.107
Spain	31	2020-07-30	4	0.043
Spain	31	2020-07-31	4	0.043
Spain	31	2020-08-01	-1	0
Spain	32	2020-08-02	-2	0
Spain	32	2020-08-03	4	0.577
Spain	32	2020-08-04	5	0.556
Spain	32	2020-08-05	5	0.021
Spain	32	2020-08-06	5	0.021
Spain	32	2020-08-07	5	0.064
Spain	32	2020-08-08	-1	0
Spain	33	2020-08-09	-3	0
Spain	33	2020-08-10	5	1.561
Spain	33	2020-08-11	6	0.107
Spain	33	2020-08-12	6	-0.043
Spain	33	2020-08-13	5	0.556
Spain	33	2020-08-14	5	0.257
Spain	33	2020-08-15	1	0
Spain	34	2020-08-16	-3	0
Spain	34	2020-08-17	5	0.62
Spain	34	2020-08-18	6	0.513
Spain	34	2020-08-19	6	2.716
Spain	34	2020-08-20	6	0.342
Spain	34	2020-08-21	7	0.535
Spain	34	2020-08-22		0
Sweden	8	2020-02-16	2	0
Sweden	8	2020-02-17	2	0
Sweden	8	2020-02-18	1	0
Sweden	8	2020-02-19	1	0
Sweden	8	2020-02-20	1	0
Sweden	8	2020-02-21	1	0
Sweden	8	2020-02-22	1	0
Sweden	9	2020-02-23	0	0
Sweden	9	2020-02-24	1	0
Sweden	9	2020-02-25	1	0
Sweden	9	2020-02-26	1	0
Sweden	9	2020-02-27	1	0
Sweden	9	2020-02-28	1	0
Sweden	9	2020-02-29	0	0
Sweden	10	2020-01-03	1	0
Sweden	10	2020-02-03	1	0
Sweden	10	2020-03-03	1	0
Sweden	10	2020-03-04	1	0
Sweden	10	2020-03-05	1	0
Sweden	10	2020-03-06	1	0
Sweden	10	2020-03-07	0	0
Sweden	11	2020-03-08	1	0
Sweden	11	2020-03-09	1	0
Sweden	11	2020-03-10	1	0
Sweden	11	2020-03-11	2	0
Sweden	11	2020-03-12	4	0.099
Sweden	11	2020-03-13	6	0
Sweden	11	2020-03-14	3	0
Sweden	12	2020-03-15	5	0
Sweden	12	2020-03-16	8	0.198
Sweden	12	2020-03-17	9	0.396
Sweden	12	2020-03-18	11	0.099
Sweden	12	2020-03-19	11	0.198
Sweden	12	2020-03-20	12	0
Sweden	12	2020-03-21	6	0.594
Sweden	13	2020-03-22	5	0.396
Sweden	13	2020-03-23	11	0.099
Sweden	13	2020-03-24	11	0.396
Sweden	13	2020-03-25	11	1.089
Sweden	13	2020-03-26	11	0.594
Sweden	13	2020-03-27	11	2.376
Sweden	13	2020-03-28	6	2.574
Sweden	14	2020-03-29	5	0.99
Sweden	14	2020-03-30	11	0.792
Sweden	14	2020-03-31	11	3.565
Sweden	14	2020-04-01	11	3.367
Sweden	14	2020-04-02	13	5.842
Sweden	14	2020-04-03	13	4.258
Sweden	14	2020-04-04	6	5.05
Sweden	15	2020-04-05	6	3.961
Sweden	15	2020-04-06	11	2.772
Sweden	15	2020-04-07	11	7.525
Sweden	15	2020-04-08	10	11.288
Sweden	15	2020-04-09	12	9.506
Sweden	15	2020-04-10	21	10.496
Sweden	15	2020-04-11	6	7.624
Sweden	16	2020-04-12	6	1.683
Sweden	16	2020-04-13	23	1.188
Sweden	16	2020-04-14	11	1.98
Sweden	16	2020-04-15	11	11.288
Sweden	16	2020-04-16	11	16.833
Sweden	16	2020-04-17	11	12.872
Sweden	16	2020-04-18	5	6.634
Sweden	17	2020-04-19	4	10.991
Sweden	17	2020-04-20	9	2.871
Sweden	17	2020-04-21	8	3.961
Sweden	17	2020-04-22	8	18.318
Sweden	17	2020-04-23	9	17.031
Sweden	17	2020-04-24	10	8.317
Sweden	17	2020-04-25	5	12.971
Sweden	18	2020-04-26	4	3.961
Sweden	18	2020-04-27	10	0.198
Sweden	18	2020-04-28	8	7.921
Sweden	18	2020-04-29	9	8.02
Sweden	18	2020-04-30	9	10.595
Sweden	18	2020-05-01	23	12.278
Sweden	18	2020-05-02	5	6.634
Sweden	19	2020-05-03	3	1.584
Sweden	19	2020-05-04	9	0.99
Sweden	19	2020-05-05	9	8.912
Sweden	19	2020-05-06	9	8.416
Sweden	19	2020-05-07	8	8.614
Sweden	19	2020-05-08	8	9.803
Sweden	19	2020-05-09	2	13.367
Sweden	20	2020-05-10	5	4.456
Sweden	20	2020-05-11	9	0.495
Sweden	20	2020-05-12	9	3.07
Sweden	20	2020-05-13	9	5.644
Sweden	20	2020-05-14	8	14.556
Sweden	20	2020-05-15	9	6.832
Sweden	20	2020-05-16	4	11.585
Sweden	21	2020-05-17	5	2.772
Sweden	21	2020-05-18	8	0.495
Sweden	21	2020-05-19	8	1.881
Sweden	21	2020-05-20	5	4.456
Sweden	21	2020-05-21	17	8.714
Sweden	21	2020-05-22	12	3.961
Sweden	21	2020-05-23	4	5.347
Sweden	22	2020-05-24	2	6.634
Sweden	22	2020-05-25	7	0.594
Sweden	22	2020-05-26	6	3.07
Sweden	22	2020-05-27	7	9.506
Sweden	22	2020-05-28	7	9.407
Sweden	22	2020-05-29	5	4.555
Sweden	22	2020-05-30	0	8.317
Sweden	23	2020-05-31	-2	4.456
Sweden	23	2020-06-01	5	0
Sweden	23	2020-06-02	5	0.792
Sweden	23	2020-06-03	6	6.436
Sweden	23	2020-06-04	6	7.327
Sweden	23	2020-06-05	7	1.98
Sweden	23	2020-06-06	4	7.624
Sweden	24	2020-06-07	1	1.683
Sweden	24	2020-06-08	6	0.297
Sweden	24	2020-06-09	5	3.466
Sweden	24	2020-06-10	5	2.277
Sweden	24	2020-06-11	5	7.723
Sweden	24	2020-06-12	5	1.881
Sweden	24	2020-06-13	-1	3.961
Sweden	25	2020-06-14	-3	1.98
Sweden	25	2020-06-15	5	0
Sweden	25	2020-06-16	6	1.683
Sweden	25	2020-06-17	5	4.753
Sweden	25	2020-06-18	3	10.1
Sweden	25	2020-06-19	10	1.188
Sweden	25	2020-06-20	0	0
Sweden	26	2020-06-21	-3	0
Sweden	26	2020-06-22	7	0
Sweden	26	2020-06-23	5	6.832
Sweden	26	2020-06-24	4	3.862
Sweden	26	2020-06-25	4	4.753
Sweden	26	2020-06-26	3	2.079
Sweden	26	2020-06-27	-4	4.951
Sweden	27	2020-06-28	-2	0
Sweden	27	2020-06-29	7	0
Sweden	27	2020-06-30	8	2.971
Sweden	27	2020-07-01	7	2.277
Sweden	27	2020-07-02	7	3.664
Sweden	27	2020-07-03	7	4.06
Sweden	27	2020-07-04	2	0.891
Sweden	28	2020-07-05	2	0
Sweden	28	2020-07-06	11	0
Sweden	28	2020-07-07	9	1.287
Sweden	28	2020-07-08	9	1.386
Sweden	28	2020-07-09	8	3.466
Sweden	28	2020-07-10	9	1.782
Sweden	28	2020-07-11	0	2.574
Sweden	29	2020-07-12	-1	0
Sweden	29	2020-07-13	10	0
Sweden	29	2020-07-14	11	0.99
Sweden	29	2020-07-15	10	0.891
Sweden	29	2020-07-16	9	2.673
Sweden	29	2020-07-17	6	2.079
Sweden	29	2020-07-18	-3	2.574
Sweden	30	2020-07-19	-4	0
Sweden	30	2020-07-20	10	0
Sweden	30	2020-07-21	10	1.98
Sweden	30	2020-07-22	9	0.693
Sweden	30	2020-07-23	10	2.079
Sweden	30	2020-07-24	10	0.891
Sweden	30	2020-07-25	-3	2.079
Sweden	31	2020-07-26	-2	0
Sweden	31	2020-07-27	9	0
Sweden	31	2020-07-28	11	0.297
Sweden	31	2020-07-29	11	0.198
Sweden	31	2020-07-30	10	2.772
Sweden	31	2020-07-31	7	0.891
Sweden	31	2020-08-01	-5	0.396
Sweden	32	2020-08-02	-3	0
Sweden	32	2020-08-03	7	0
Sweden	32	2020-08-04	7	0.099
Sweden	32	2020-08-05	8	0.297
Sweden	32	2020-08-06	7	1.287
Sweden	32	2020-08-07	4	0.297
Sweden	32	2020-08-08	-5	0
Sweden	33	2020-08-09	-6	0
Sweden	33	2020-08-10	5	0
Sweden	33	2020-08-11	5	0.297
Sweden	33	2020-08-12	5	0.396
Sweden	33	2020-08-13	5	0.396
Sweden	33	2020-08-14	3	0.198
Sweden	33	2020-08-15	-5	0.693
Sweden	34	2020-08-16	-5	0
Sweden	34	2020-08-17	4	0
Sweden	34	2020-08-18	4	0.396
Sweden	34	2020-08-19	4	0.297
Sweden	34	2020-08-20	4	1.188
Sweden	34	2020-08-21	4	0.297
Sweden	34	2020-08-22		0.495
Switzerland	8	2020-02-16	-1	0
Switzerland	8	2020-02-17	1	0
Switzerland	8	2020-02-18	1	0
Switzerland	8	2020-02-19	1	0
Switzerland	8	2020-02-20	0	0
Switzerland	8	2020-02-21	1	0
Switzerland	8	2020-02-22	-2	0
Switzerland	9	2020-02-23	-1	0
Switzerland	9	2020-02-24	0	0
Switzerland	9	2020-02-25	1	0
Switzerland	9	2020-02-26	2	0
Switzerland	9	2020-02-27	2	0
Switzerland	9	2020-02-28	2	0
Switzerland	9	2020-02-29	2	0
Switzerland	10	2020-01-03	1	0
Switzerland	10	2020-02-03	3	0
Switzerland	10	2020-03-03	2	0
Switzerland	10	2020-03-04	1	0
Switzerland	10	2020-03-05	3	0
Switzerland	10	2020-03-06	3	0.116
Switzerland	10	2020-03-07	3	0
Switzerland	11	2020-03-08	0	0
Switzerland	11	2020-03-09	3	0.116
Switzerland	11	2020-03-10	4	0
Switzerland	11	2020-03-11	3	0.116
Switzerland	11	2020-03-12	4	0.116
Switzerland	11	2020-03-13	5	0
Switzerland	11	2020-03-14	8	0.347
Switzerland	12	2020-03-15	5	0.462
Switzerland	12	2020-03-16	10	0.231
Switzerland	12	2020-03-17	17	0.116
Switzerland	12	2020-03-18	18	0.578
Switzerland	12	2020-03-19	21	0.693
Switzerland	12	2020-03-20	24	0.924
Switzerland	12	2020-03-21	19	1.155
Switzerland	13	2020-03-22	15	1.502
Switzerland	13	2020-03-23	22	0.462
Switzerland	13	2020-03-24	24	0.693
Switzerland	13	2020-03-25	23	2.311
Switzerland	13	2020-03-26	24	1.964
Switzerland	13	2020-03-27	26	6.702
Switzerland	13	2020-03-28	17	4.16
Switzerland	14	2020-03-29	15	4.391
Switzerland	14	2020-03-30	23	2.542
Switzerland	14	2020-03-31	23	4.391
Switzerland	14	2020-04-01	22	9.013
Switzerland	14	2020-04-02	23	0.578
Switzerland	14	2020-04-03	25	6.239
Switzerland	14	2020-04-04	17	6.008
Switzerland	15	2020-04-05	12	6.471
Switzerland	15	2020-04-06	21	2.195
Switzerland	15	2020-04-07	21	2.889
Switzerland	15	2020-04-08	20	6.586
Switzerland	15	2020-04-09	21	7.395
Switzerland	15	2020-04-10	34	5.893
Switzerland	15	2020-04-11	15	5.662
Switzerland	16	2020-04-12	11	3.004
Switzerland	16	2020-04-13	30	3.12
Switzerland	16	2020-04-14	21	0
Switzerland	16	2020-04-15	20	4.853
Switzerland	16	2020-04-16	21	8.435
Switzerland	16	2020-04-17	22	4.968
Switzerland	16	2020-04-18	15	4.853
Switzerland	17	2020-04-19	11	6.008
Switzerland	17	2020-04-20	20	2.773
Switzerland	17	2020-04-21	20	0.809
Switzerland	17	2020-04-22	19	5.2
Switzerland	17	2020-04-23	19	3.466
Switzerland	17	2020-04-24	21	5.893
Switzerland	17	2020-04-25	14	4.737
Switzerland	18	2020-04-26	11	2.311
Switzerland	18	2020-04-27	16	0.924
Switzerland	18	2020-04-28	18	1.849
Switzerland	18	2020-04-29	18	3.12
Switzerland	18	2020-04-30	19	3.235
Switzerland	18	2020-05-01	27	1.733
Switzerland	18	2020-05-02	15	1.387
Switzerland	19	2020-05-03	9	3.697
Switzerland	19	2020-05-04	15	0.693
Switzerland	19	2020-05-05	18	0.462
Switzerland	19	2020-05-06	16	0.693
Switzerland	19	2020-05-07	15	2.542
Switzerland	19	2020-05-08	16	1.502
Switzerland	19	2020-05-09	9	0.924
Switzerland	20	2020-05-10	7	0.693
Switzerland	20	2020-05-11	14	0.693
Switzerland	20	2020-05-12	14	0.578
Switzerland	20	2020-05-13	14	2.08
Switzerland	20	2020-05-14	13	0.347
Switzerland	20	2020-05-15	14	2.889
Switzerland	20	2020-05-16	9	0.693
Switzerland	21	2020-05-17	5	0.809
Switzerland	21	2020-05-18	11	0.116
Switzerland	21	2020-05-19	11	0
Switzerland	21	2020-05-20	8	1.271
Switzerland	21	2020-05-21	20	1.849
Switzerland	21	2020-05-22	15	0.924
Switzerland	21	2020-05-23	11	0
Switzerland	22	2020-05-24	4	0.462
Switzerland	22	2020-05-25	10	0
Switzerland	22	2020-05-26	10	0
Switzerland	22	2020-05-27	9	0.693
Switzerland	22	2020-05-28	10	0
Switzerland	22	2020-05-29	9	0.809
Switzerland	22	2020-05-30	4	0.231
Switzerland	23	2020-05-31	1	0
Switzerland	23	2020-06-01	17	0
Switzerland	23	2020-06-02	7	0
Switzerland	23	2020-06-03	9	0
Switzerland	23	2020-06-04	11	0.347
Switzerland	23	2020-06-05	11	0
Switzerland	23	2020-06-06	6	0
Switzerland	24	2020-06-07	8	0.116
Switzerland	24	2020-06-08	8	0
Switzerland	24	2020-06-09	9	0
Switzerland	24	2020-06-10	8	0.231
Switzerland	24	2020-06-11	11	1.387
Switzerland	24	2020-06-12	7	0
Switzerland	24	2020-06-13	5	0.231
Switzerland	25	2020-06-14	5	0
Switzerland	25	2020-06-15	7	0
Switzerland	25	2020-06-16	6	0
Switzerland	25	2020-06-17	8	0.116
Switzerland	25	2020-06-18	6	0
Switzerland	25	2020-06-19	6	0
Switzerland	25	2020-06-20	1	0
Switzerland	26	2020-06-21	-1	0
Switzerland	26	2020-06-22	5	0.231
Switzerland	26	2020-06-23	4	0
Switzerland	26	2020-06-24	3	0
Switzerland	26	2020-06-25	3	0.231
Switzerland	26	2020-06-26	4	0
Switzerland	26	2020-06-27	-1	0
Switzerland	27	2020-06-28	1	0
Switzerland	27	2020-06-29	5	0
Switzerland	27	2020-06-30	3	0
Switzerland	27	2020-07-01	3	0.231
Switzerland	27	2020-07-02	5	0.116
Switzerland	27	2020-07-03	5	0.116
Switzerland	27	2020-07-04	-1	0
Switzerland	28	2020-07-05	-3	0
Switzerland	28	2020-07-06	5	0
Switzerland	28	2020-07-07	3	0
Switzerland	28	2020-07-08	2	0
Switzerland	28	2020-07-09	3	0
Switzerland	28	2020-07-10	5	0
Switzerland	28	2020-07-11	1	0
Switzerland	29	2020-07-12	-3	0
Switzerland	29	2020-07-13	4	0
Switzerland	29	2020-07-14	4	0
Switzerland	29	2020-07-15	6	0.231
Switzerland	29	2020-07-16	6	0
Switzerland	29	2020-07-17	5	0
Switzerland	29	2020-07-18	-2	0
Switzerland	30	2020-07-19	-4	0
Switzerland	30	2020-07-20	3	0
Switzerland	30	2020-07-21	5	0
Switzerland	30	2020-07-22	5	0.347
Switzerland	30	2020-07-23	4	0.231
Switzerland	30	2020-07-24	6	0.116
Switzerland	30	2020-07-25	-3	0.693
Switzerland	31	2020-07-26	-2	0
Switzerland	31	2020-07-27	4	0.116
Switzerland	31	2020-07-28	6	0
Switzerland	31	2020-07-29	4	0.231
Switzerland	31	2020-07-30	4	0
Switzerland	31	2020-07-31	4	0.116
Switzerland	31	2020-08-01	0	0
Switzerland	32	2020-08-02	1	0.231
Switzerland	32	2020-08-03	8	0
Switzerland	32	2020-08-04	7	0
Switzerland	32	2020-08-05	4	0
Switzerland	32	2020-08-06	3	0
Switzerland	32	2020-08-07	3	0.347
Switzerland	32	2020-08-08	-3	0.347
Switzerland	33	2020-08-09	-3	0
Switzerland	33	2020-08-10	4	0
Switzerland	33	2020-08-11	4	0
Switzerland	33	2020-08-12	3	0.116
Switzerland	33	2020-08-13	5	0.116
Switzerland	33	2020-08-14	5	0.116
Switzerland	33	2020-08-15	-1	0
Switzerland	34	2020-08-16	-2	0
Switzerland	34	2020-08-17	5	0.116
Switzerland	34	2020-08-18	4	0
Switzerland	34	2020-08-19	3	0.116
Switzerland	34	2020-08-20	2	0.231
Switzerland	34	2020-08-21	2	0
Switzerland	34	2020-08-22		0.116
Turkey	8	2020-02-16	0	0
Turkey	8	2020-02-17	-2	0
Turkey	8	2020-02-18	-2	0
Turkey	8	2020-02-19	-2	0
Turkey	8	2020-02-20	-1	0
Turkey	8	2020-02-21	0	0
Turkey	8	2020-02-22	1	0
Turkey	9	2020-02-23	0	0
Turkey	9	2020-02-24	-1	0
Turkey	9	2020-02-25	-2	0
Turkey	9	2020-02-26	-2	0
Turkey	9	2020-02-27	-1	0
Turkey	9	2020-02-28	-1	0
Turkey	9	2020-02-29	2	0
Turkey	10	2020-01-03	0	0
Turkey	10	2020-02-03	-2	0
Turkey	10	2020-03-03	-3	0
Turkey	10	2020-03-04	-2	0
Turkey	10	2020-03-05	-2	0
Turkey	10	2020-03-06	-2	0
Turkey	10	2020-03-07	-2	0
Turkey	11	2020-03-08	-3	0
Turkey	11	2020-03-09	-3	0
Turkey	11	2020-03-10	-2	0
Turkey	11	2020-03-11	-2	0
Turkey	11	2020-03-12	-2	0
Turkey	11	2020-03-13	0	0
Turkey	11	2020-03-14	1	0
Turkey	12	2020-03-15	2	0
Turkey	12	2020-03-16	5	0
Turkey	12	2020-03-17	8	0
Turkey	12	2020-03-18	11	0
Turkey	12	2020-03-19	13	0.012
Turkey	12	2020-03-20	16	0.036
Turkey	12	2020-03-21	15	0.059
Turkey	13	2020-03-22	13	0.142
Turkey	13	2020-03-23	16	0.107
Turkey	13	2020-03-24	18	0.083
Turkey	13	2020-03-25	19	0.083
Turkey	13	2020-03-26	19	0.178
Turkey	13	2020-03-27	22	0.19
Turkey	13	2020-03-28	20	0.202
Turkey	14	2020-03-29	17	0.19
Turkey	14	2020-03-30	21	0.273
Turkey	14	2020-03-31	21	0.439
Turkey	14	2020-04-01	22	0.545
Turkey	14	2020-04-02	23	0.747
Turkey	14	2020-04-03	25	0.937
Turkey	14	2020-04-04	23	0.818
Turkey	15	2020-04-05	19	0.901
Turkey	15	2020-04-06	23	0.866
Turkey	15	2020-04-07	23	0.889
Turkey	15	2020-04-08	23	0.901
Turkey	15	2020-04-09	23	1.032
Turkey	15	2020-04-10	24	1.138
Turkey	15	2020-04-11	34	1.162
Turkey	16	2020-04-12	25	1.126
Turkey	16	2020-04-13	19	1.15
Turkey	16	2020-04-14	20	1.162
Turkey	16	2020-04-15	22	1.269
Turkey	16	2020-04-16	21	1.364
Turkey	16	2020-04-17	21	1.482
Turkey	16	2020-04-18	31	1.494
Turkey	17	2020-04-19	22	1.435
Turkey	17	2020-04-20	16	1.506
Turkey	17	2020-04-21	17	1.458
Turkey	17	2020-04-22	16	1.411
Turkey	17	2020-04-23	35	1.387
Turkey	17	2020-04-24	39	1.364
Turkey	17	2020-04-25	33	1.292
Turkey	18	2020-04-26	23	1.257
Turkey	18	2020-04-27	17	1.174
Turkey	18	2020-04-28	17	1.126
Turkey	18	2020-04-29	19	1.091
Turkey	18	2020-04-30	16	1.055
Turkey	18	2020-05-01	38	1.103
Turkey	18	2020-05-02	32	0.996
Turkey	19	2020-05-03	23	0.925
Turkey	19	2020-05-04	16	0.723
Turkey	19	2020-05-05	17	0.759
Turkey	19	2020-05-06	17	0.7
Turkey	19	2020-05-07	18	0.759
Turkey	19	2020-05-08	19	0.676
Turkey	19	2020-05-09	28	0.569
Turkey	20	2020-05-10	20	0.593
Turkey	20	2020-05-11	14	0.557
Turkey	20	2020-05-12	15	0.652
Turkey	20	2020-05-13	15	0.628
Turkey	20	2020-05-14	14	0.688
Turkey	20	2020-05-15	14	0.652
Turkey	20	2020-05-16	25	0.569
Turkey	21	2020-05-17	19	0.486
Turkey	21	2020-05-18	27	0.522
Turkey	21	2020-05-19	28	0.368
Turkey	21	2020-05-20	11	0.332
Turkey	21	2020-05-21	12	0.273
Turkey	21	2020-05-22	12	0.32
Turkey	21	2020-05-23	31	0.32
Turkey	22	2020-05-24	22	0.379
Turkey	22	2020-05-25	35	0.379
Turkey	22	2020-05-26	32	0.344
Turkey	22	2020-05-27	9	0.332
Turkey	22	2020-05-28	11	0.403
Turkey	22	2020-05-29	12	0.356
Turkey	22	2020-05-30	22	0.332
Turkey	23	2020-05-31	15	0.308
Turkey	23	2020-06-01	7	0.296
Turkey	23	2020-06-02	7	0.273
Turkey	23	2020-06-03	6	0.261
Turkey	23	2020-06-04	7	0.285
Turkey	23	2020-06-05	6	0.249
Turkey	23	2020-06-06	6	0.213
Turkey	24	2020-06-07	1	0.249
Turkey	24	2020-06-08	5	0.273
Turkey	24	2020-06-09	5	0.225
Turkey	24	2020-06-10	4	0.213
Turkey	24	2020-06-11	5	0.202
Turkey	24	2020-06-12	6	0.202
Turkey	24	2020-06-13	4	0.178
Turkey	25	2020-06-14	0	0.166
Turkey	25	2020-06-15	4	0.178
Turkey	25	2020-06-16	3	0.213
Turkey	25	2020-06-17	4	0.202
Turkey	25	2020-06-18	4	0.225
Turkey	25	2020-06-19	5	0.249
Turkey	25	2020-06-20	10	0.273
Turkey	26	2020-06-21	-1	0.261
Turkey	26	2020-06-22	2	0.273
Turkey	26	2020-06-23	3	0.285
Turkey	26	2020-06-24	3	0.32
Turkey	26	2020-06-25	2	0.285
Turkey	26	2020-06-26	3	0.249
Turkey	26	2020-06-27	8	0.225
Turkey	27	2020-06-28	6	0.202
Turkey	27	2020-06-29	1	0.178
Turkey	27	2020-06-30	1	0.213
Turkey	27	2020-07-01	1	0.19
Turkey	27	2020-07-02	1	0.225
Turkey	27	2020-07-03	2	0.202
Turkey	27	2020-07-04	0	0.225
Turkey	28	2020-07-05	-4	0.237
Turkey	28	2020-07-06	0	0.225
Turkey	28	2020-07-07	0	0.19
Turkey	28	2020-07-08	1	0.225
Turkey	28	2020-07-09	0	0.261
Turkey	28	2020-07-10	1	0.213
Turkey	28	2020-07-11	-1	0.273
Turkey	29	2020-07-12	-4	0.249
Turkey	29	2020-07-13	0	0.225
Turkey	29	2020-07-14	-1	0.225
Turkey	29	2020-07-15	5	0.237
Turkey	29	2020-07-16	0	0.202
Turkey	29	2020-07-17	1	0.249
Turkey	29	2020-07-18	-1	0.213
Turkey	30	2020-07-19	-4	0.202
Turkey	30	2020-07-20	-1	0.19
Turkey	30	2020-07-21	-1	0.202
Turkey	30	2020-07-22	0	0.213
Turkey	30	2020-07-23	-1	0.225
Turkey	30	2020-07-24	1	0.213
Turkey	30	2020-07-25	-2	0.202
Turkey	31	2020-07-26	-4	0.19
Turkey	31	2020-07-27	-1	0.202
Turkey	31	2020-07-28	-1	0.202
Turkey	31	2020-07-29	-2	0.178
Turkey	31	2020-07-30	2	0.166
Turkey	31	2020-07-31	5	0.178
Turkey	31	2020-08-01	1	0.202
Turkey	32	2020-08-02	-7	0.225
Turkey	32	2020-08-03	4	0.213
Turkey	32	2020-08-04	-2	0.225
Turkey	32	2020-08-05	0	0.213
Turkey	32	2020-08-06	0	0.225
Turkey	32	2020-08-07	1	0.166
Turkey	32	2020-08-08	-1	0.178
Turkey	33	2020-08-09	-4	0.19
Turkey	33	2020-08-10	-1	0.178
Turkey	33	2020-08-11	-1	0.166
Turkey	33	2020-08-12	0	0.178
Turkey	33	2020-08-13	0	0.213
Turkey	33	2020-08-14	1	0.249
Turkey	33	2020-08-15	-2	0.261
Turkey	34	2020-08-16	-4	0.249
Turkey	34	2020-08-17	-1	0.225
Turkey	34	2020-08-18	-1	0.261
Turkey	34	2020-08-19	0	0.237
Turkey	34	2020-08-20	0	0.273
Turkey	34	2020-08-21	2	0.225
Turkey	34	2020-08-22		0.261
Ukraine	8	2020-02-16	0	0
Ukraine	8	2020-02-17	0	0
Ukraine	8	2020-02-18	-1	0
Ukraine	8	2020-02-19	-2	0
Ukraine	8	2020-02-20	-1	0
Ukraine	8	2020-02-21	-1	0
Ukraine	8	2020-02-22	-1	0
Ukraine	9	2020-02-23	0	0
Ukraine	9	2020-02-24	1	0
Ukraine	9	2020-02-25	-1	0
Ukraine	9	2020-02-26	-2	0
Ukraine	9	2020-02-27	-2	0
Ukraine	9	2020-02-28	-1	0
Ukraine	9	2020-02-29	-1	0
Ukraine	10	2020-01-03	-1	0
Ukraine	10	2020-02-03	-1	0
Ukraine	10	2020-03-03	-2	0
Ukraine	10	2020-03-04	-3	0
Ukraine	10	2020-03-05	-3	0
Ukraine	10	2020-03-06	-3	0
Ukraine	10	2020-03-07	-3	0
Ukraine	11	2020-03-08	-4	0
Ukraine	11	2020-03-09	9	0
Ukraine	11	2020-03-10	-3	0
Ukraine	11	2020-03-11	-2	0
Ukraine	11	2020-03-12	-1	0
Ukraine	11	2020-03-13	2	0
Ukraine	11	2020-03-14	1	0
Ukraine	12	2020-03-15	2	0
Ukraine	12	2020-03-16	4	0
Ukraine	12	2020-03-17	6	0
Ukraine	12	2020-03-18	9	0
Ukraine	12	2020-03-19	10	0.046
Ukraine	12	2020-03-20	13	0
Ukraine	12	2020-03-21	8	0.023
Ukraine	13	2020-03-22	10	0
Ukraine	13	2020-03-23	16	0
Ukraine	13	2020-03-24	16	0
Ukraine	13	2020-03-25	16	0
Ukraine	13	2020-03-26	15	0.023
Ukraine	13	2020-03-27	17	0.023
Ukraine	13	2020-03-28	8	0
Ukraine	14	2020-03-29	7	0.069
Ukraine	14	2020-03-30	16	0.023
Ukraine	14	2020-03-31	17	0.046
Ukraine	14	2020-04-01	16	0.046
Ukraine	14	2020-04-02	16	0.16
Ukraine	14	2020-04-03	17	0.046
Ukraine	14	2020-04-04	8	0.114
Ukraine	15	2020-04-05	7	0.114
Ukraine	15	2020-04-06	16	0.114
Ukraine	15	2020-04-07	16	0.023
Ukraine	15	2020-04-08	14	0.16
Ukraine	15	2020-04-09	13	0.16
Ukraine	15	2020-04-10	16	0.114
Ukraine	15	2020-04-11	8	0.274
Ukraine	16	2020-04-12	7	0.091
Ukraine	16	2020-04-13	14	0.229
Ukraine	16	2020-04-14	15	0.229
Ukraine	16	2020-04-15	15	0.114
Ukraine	16	2020-04-16	15	0.229
Ukraine	16	2020-04-17	17	0.183
Ukraine	16	2020-04-18	10	0.206
Ukraine	17	2020-04-19	7	0.183
Ukraine	17	2020-04-20	21	0.183
Ukraine	17	2020-04-21	15	0.229
Ukraine	17	2020-04-22	13	0.229
Ukraine	17	2020-04-23	13	0.297
Ukraine	17	2020-04-24	14	0.297
Ukraine	17	2020-04-25	6	0.137
Ukraine	18	2020-04-26	7	0.183
Ukraine	18	2020-04-27	13	0.183
Ukraine	18	2020-04-28	11	0.252
Ukraine	18	2020-04-29	11	0.434
Ukraine	18	2020-04-30	10	0.252
Ukraine	18	2020-05-01	15	0.252
Ukraine	18	2020-05-02	5	0.252
Ukraine	19	2020-05-03	3	0.16
Ukraine	19	2020-05-04	12	0.206
Ukraine	19	2020-05-05	12	0.343
Ukraine	19	2020-05-06	12	0.297
Ukraine	19	2020-05-07	12	0.252
Ukraine	19	2020-05-08	12	0.297
Ukraine	19	2020-05-09	3	0.48
Ukraine	20	2020-05-10	1	0.343
Ukraine	20	2020-05-11	11	0.343
Ukraine	20	2020-05-12	10	0.389
Ukraine	20	2020-05-13	8	0.389
Ukraine	20	2020-05-14	9	0.32
Ukraine	20	2020-05-15	9	0.389
Ukraine	20	2020-05-16	2	0.457
Ukraine	21	2020-05-17	1	0.48
Ukraine	21	2020-05-18	8	0.389
Ukraine	21	2020-05-19	8	0.48
Ukraine	21	2020-05-20	8	0.297
Ukraine	21	2020-05-21	7	0.366
Ukraine	21	2020-05-22	8	0.343
Ukraine	21	2020-05-23	1	0.206
Ukraine	22	2020-05-24	0	0.389
Ukraine	22	2020-05-25	8	0.274
Ukraine	22	2020-05-26	8	0.137
Ukraine	22	2020-05-27	6	0.48
Ukraine	22	2020-05-28	7	0.32
Ukraine	22	2020-05-29	7	0.252
Ukraine	22	2020-05-30	3	0.229
Ukraine	23	2020-05-31	1	0.389
Ukraine	23	2020-06-01	6	0.274
Ukraine	23	2020-06-02	5	0.229
Ukraine	23	2020-06-03	4	0.206
Ukraine	23	2020-06-04	3	0.183
Ukraine	23	2020-06-05	3	0.274
Ukraine	23	2020-06-06	-5	0.343
Ukraine	24	2020-06-07	-6	0.343
Ukraine	24	2020-06-08	7	0.252
Ukraine	24	2020-06-09	1	0.206
Ukraine	24	2020-06-10	1	0.297
Ukraine	24	2020-06-11	1	0.526
Ukraine	24	2020-06-12	1	0.48
Ukraine	24	2020-06-13	-4	0.366
Ukraine	25	2020-06-14	-5	0.229
Ukraine	25	2020-06-15	2	0.206
Ukraine	25	2020-06-16	2	0.274
Ukraine	25	2020-06-17	1	0.252
Ukraine	25	2020-06-18	1	0.709
Ukraine	25	2020-06-19	1	0.526
Ukraine	25	2020-06-20	-4	0.434
Ukraine	26	2020-06-21	-5	0.206
Ukraine	26	2020-06-22	2	0.183
Ukraine	26	2020-06-23	1	0.229
Ukraine	26	2020-06-24	1	0.526
Ukraine	26	2020-06-25	0	0.366
Ukraine	26	2020-06-26	0	0.366
Ukraine	26	2020-06-27	-6	0.434
Ukraine	27	2020-06-28	-7	0.549
Ukraine	27	2020-06-29	5	0.434
Ukraine	27	2020-06-30	0	0.412
Ukraine	27	2020-07-01	-1	0.274
Ukraine	27	2020-07-02	0	0.32
Ukraine	27	2020-07-03	1	0.274
Ukraine	27	2020-07-04	-4	0.617
Ukraine	28	2020-07-05	-6	0.343
Ukraine	28	2020-07-06	1	0.503
Ukraine	28	2020-07-07	1	0.297
Ukraine	28	2020-07-08	0	0.48
Ukraine	28	2020-07-09	0	0.526
Ukraine	28	2020-07-10	0	0.48
Ukraine	28	2020-07-11	-6	0.412
Ukraine	29	2020-07-12	-6	0.617
Ukraine	29	2020-07-13	2	0.252
Ukraine	29	2020-07-14	2	0.343
Ukraine	29	2020-07-15	0	0.32
Ukraine	29	2020-07-16	0	0.343
Ukraine	29	2020-07-17	1	0.412
Ukraine	29	2020-07-18	-5	0.252
Ukraine	30	2020-07-19	-7	0.48
Ukraine	30	2020-07-20	1	0.183
Ukraine	30	2020-07-21	0	0.297
Ukraine	30	2020-07-22	0	0.457
Ukraine	30	2020-07-23	0	0.366
Ukraine	30	2020-07-24	0	0.389
Ukraine	30	2020-07-25	-5	0.457
Ukraine	31	2020-07-26	-6	0.434
Ukraine	31	2020-07-27	1	0.343
Ukraine	31	2020-07-28	0	0.252
Ukraine	31	2020-07-29	0	0.297
Ukraine	31	2020-07-30	0	0.48
Ukraine	31	2020-07-31	1	0.526
Ukraine	31	2020-08-01	-5	0.457
Ukraine	32	2020-08-02	-6	0.366
Ukraine	32	2020-08-03	1	0.366
Ukraine	32	2020-08-04	0	0.297
Ukraine	32	2020-08-05	0	0.595
Ukraine	32	2020-08-06	-1	0.549
Ukraine	32	2020-08-07	-1	0.709
Ukraine	32	2020-08-08	-6	0.755
Ukraine	33	2020-08-09	-8	0.617
Ukraine	33	2020-08-10	0	0.983
Ukraine	33	2020-08-11	0	0.663
Ukraine	33	2020-08-12	0	0.434
Ukraine	33	2020-08-13	0	0.503
Ukraine	33	2020-08-14	0	0.434
Ukraine	33	2020-08-15	-5	0
Ukraine	34	2020-08-16	-7	0.755
Ukraine	34	2020-08-17	0	1.029
Ukraine	34	2020-08-18	0	0.617
Ukraine	34	2020-08-19	-1	0
Ukraine	34	2020-08-20	-1	0.64
Ukraine	34	2020-08-21	-1	0.915
Ukraine	34	2020-08-22		0.526
United Arab Emirates	8	2020-02-16	1	0
United Arab Emirates	8	2020-02-17	1	0
United Arab Emirates	8	2020-02-18	1	0
United Arab Emirates	8	2020-02-19	1	0
United Arab Emirates	8	2020-02-20	1	0
United Arab Emirates	8	2020-02-21	1	0
United Arab Emirates	8	2020-02-22	1	0
United Arab Emirates	9	2020-02-23	1	0
United Arab Emirates	9	2020-02-24	1	0
United Arab Emirates	9	2020-02-25	1	0
United Arab Emirates	9	2020-02-26	1	0
United Arab Emirates	9	2020-02-27	1	0
United Arab Emirates	9	2020-02-28	1	0
United Arab Emirates	9	2020-02-29	0	0
United Arab Emirates	10	2020-01-03	1	0
United Arab Emirates	10	2020-02-03	1	0
United Arab Emirates	10	2020-03-03	1	0
United Arab Emirates	10	2020-03-04	2	0
United Arab Emirates	10	2020-03-05	2	0
United Arab Emirates	10	2020-03-06	3	0
United Arab Emirates	10	2020-03-07	2	0
United Arab Emirates	11	2020-03-08	3	0
United Arab Emirates	11	2020-03-09	4	0
United Arab Emirates	11	2020-03-10	4	0
United Arab Emirates	11	2020-03-11	4	0
United Arab Emirates	11	2020-03-12	5	0
United Arab Emirates	11	2020-03-13	5	0
United Arab Emirates	11	2020-03-14	4	0
United Arab Emirates	12	2020-03-15	5	0
United Arab Emirates	12	2020-03-16	6	0
United Arab Emirates	12	2020-03-17	7	0
United Arab Emirates	12	2020-03-18	9	0
United Arab Emirates	12	2020-03-19	11	0
United Arab Emirates	12	2020-03-20	11	0
United Arab Emirates	12	2020-03-21	10	0
United Arab Emirates	13	2020-03-22	13	0.202
United Arab Emirates	13	2020-03-23	14	0
United Arab Emirates	13	2020-03-24	17	0
United Arab Emirates	13	2020-03-25	21	0
United Arab Emirates	13	2020-03-26	25	0
United Arab Emirates	13	2020-03-27	25	0
United Arab Emirates	13	2020-03-28	28	0
United Arab Emirates	14	2020-03-29	26	0
United Arab Emirates	14	2020-03-30	25	0.101
United Arab Emirates	14	2020-03-31	25	0.202
United Arab Emirates	14	2020-04-01	25	0.101
United Arab Emirates	14	2020-04-02	28	0.202
United Arab Emirates	14	2020-04-03	22	0
United Arab Emirates	14	2020-04-04	21	0.101
United Arab Emirates	15	2020-04-05	31	0.101
United Arab Emirates	15	2020-04-06	30	0
United Arab Emirates	15	2020-04-07	30	0.101
United Arab Emirates	15	2020-04-08	30	0.101
United Arab Emirates	15	2020-04-09	33	0
United Arab Emirates	15	2020-04-10	23	0.202
United Arab Emirates	15	2020-04-11	24	0.202
United Arab Emirates	16	2020-04-12	30	0.404
United Arab Emirates	16	2020-04-13	30	0.202
United Arab Emirates	16	2020-04-14	30	0.303
United Arab Emirates	16	2020-04-15	31	0.303
United Arab Emirates	16	2020-04-16	34	0.506
United Arab Emirates	16	2020-04-17	23	0.202
United Arab Emirates	16	2020-04-18	24	0.202
United Arab Emirates	17	2020-04-19	30	0
United Arab Emirates	17	2020-04-20	30	0.404
United Arab Emirates	17	2020-04-21	30	0.202
United Arab Emirates	17	2020-04-22	30	0.303
United Arab Emirates	17	2020-04-23	32	0.607
United Arab Emirates	17	2020-04-24	24	0.404
United Arab Emirates	17	2020-04-25	25	0.809
United Arab Emirates	18	2020-04-26	30	0.708
United Arab Emirates	18	2020-04-27	30	0.506
United Arab Emirates	18	2020-04-28	28	0.607
United Arab Emirates	18	2020-04-29	29	0.708
United Arab Emirates	18	2020-04-30	31	0.91
United Arab Emirates	18	2020-05-01	22	0.708
United Arab Emirates	18	2020-05-02	22	0.607
United Arab Emirates	19	2020-05-03	27	0.809
United Arab Emirates	19	2020-05-04	28	0.708
United Arab Emirates	19	2020-05-05	27	1.112
United Arab Emirates	19	2020-05-06	28	0.91
United Arab Emirates	19	2020-05-07	30	1.112
United Arab Emirates	19	2020-05-08	21	0.809
United Arab Emirates	19	2020-05-09	22	0.91
United Arab Emirates	20	2020-05-10	27	1.112
United Arab Emirates	20	2020-05-11	28	1.314
United Arab Emirates	20	2020-05-12	28	0.303
United Arab Emirates	20	2020-05-13	28	0.202
United Arab Emirates	20	2020-05-14	29	0.303
United Arab Emirates	20	2020-05-15	21	0.202
United Arab Emirates	20	2020-05-16	21	0.202
United Arab Emirates	21	2020-05-17	27	0.404
United Arab Emirates	21	2020-05-18	27	0.607
United Arab Emirates	21	2020-05-19	27	0.404
United Arab Emirates	21	2020-05-20	28	0.303
United Arab Emirates	21	2020-05-21	30	0.607
United Arab Emirates	21	2020-05-22	21	0.404
United Arab Emirates	21	2020-05-23	25	0.404
United Arab Emirates	22	2020-05-24	36	0.303
United Arab Emirates	22	2020-05-25	34	0.101
United Arab Emirates	22	2020-05-26	31	0.303
United Arab Emirates	22	2020-05-27	23	0.506
United Arab Emirates	22	2020-05-28	25	0.202
United Arab Emirates	22	2020-05-29	19	0.303
United Arab Emirates	22	2020-05-30	16	0.202
United Arab Emirates	23	2020-05-31	20	0.202
United Arab Emirates	23	2020-06-01	20	0.202
United Arab Emirates	23	2020-06-02	21	0.202
United Arab Emirates	23	2020-06-03	21	0.303
United Arab Emirates	23	2020-06-04	23	0.101
United Arab Emirates	23	2020-06-05	17	0.303
United Arab Emirates	23	2020-06-06	16	0.101
United Arab Emirates	24	2020-06-07	20	0.101
United Arab Emirates	24	2020-06-08	20	0.101
United Arab Emirates	24	2020-06-09	20	0.506
United Arab Emirates	24	2020-06-10	20	0.202
United Arab Emirates	24	2020-06-11	22	0.101
United Arab Emirates	24	2020-06-12	16	0.202
United Arab Emirates	24	2020-06-13	15	0.101
United Arab Emirates	25	2020-06-14	19	0.101
United Arab Emirates	25	2020-06-15	19	0.101
United Arab Emirates	25	2020-06-16	19	0.202
United Arab Emirates	25	2020-06-17	19	0.202
United Arab Emirates	25	2020-06-18	20	0.202
United Arab Emirates	25	2020-06-19	16	0.303
United Arab Emirates	25	2020-06-20	14	0.202
United Arab Emirates	26	2020-06-21	18	0.101
United Arab Emirates	26	2020-06-22	18	0.101
United Arab Emirates	26	2020-06-23	18	0.101
United Arab Emirates	26	2020-06-24	18	0.202
United Arab Emirates	26	2020-06-25	19	0.202
United Arab Emirates	26	2020-06-26	14	0.101
United Arab Emirates	26	2020-06-27	13	0.202
United Arab Emirates	27	2020-06-28	16	0.101
United Arab Emirates	27	2020-06-29	16	0.202
United Arab Emirates	27	2020-06-30	15	0.101
United Arab Emirates	27	2020-07-01	15	0.101
United Arab Emirates	27	2020-07-02	17	0.101
United Arab Emirates	27	2020-07-03	13	0.101
United Arab Emirates	27	2020-07-04	11	0.101
United Arab Emirates	28	2020-07-05	14	0.303
United Arab Emirates	28	2020-07-06	15	0.202
United Arab Emirates	28	2020-07-07	15	0.101
United Arab Emirates	28	2020-07-08	15	0.202
United Arab Emirates	28	2020-07-09	16	0.101
United Arab Emirates	28	2020-07-10	12	0.101
United Arab Emirates	28	2020-07-11	11	0.202
United Arab Emirates	29	2020-07-12	14	0.101
United Arab Emirates	29	2020-07-13	14	0.202
United Arab Emirates	29	2020-07-14	14	0.101
United Arab Emirates	29	2020-07-15	14	0.101
United Arab Emirates	29	2020-07-16	15	0
United Arab Emirates	29	2020-07-17	12	0
United Arab Emirates	29	2020-07-18	11	0.202
United Arab Emirates	30	2020-07-19	13	0.101
United Arab Emirates	30	2020-07-20	13	0.101
United Arab Emirates	30	2020-07-21	13	0.101
United Arab Emirates	30	2020-07-22	13	0.101
United Arab Emirates	30	2020-07-23	14	0.101
United Arab Emirates	30	2020-07-24	12	0
United Arab Emirates	30	2020-07-25	10	0.101
United Arab Emirates	31	2020-07-26	12	0
United Arab Emirates	31	2020-07-27	12	0.101
United Arab Emirates	31	2020-07-28	11	0.101
United Arab Emirates	31	2020-07-29	9	0.202
United Arab Emirates	31	2020-07-30	26	0
United Arab Emirates	31	2020-07-31	9	0.404
United Arab Emirates	31	2020-08-01	17	0
United Arab Emirates	32	2020-08-02	22	0
United Arab Emirates	32	2020-08-03	12	0
United Arab Emirates	32	2020-08-04	12	0
United Arab Emirates	32	2020-08-05	12	0
United Arab Emirates	32	2020-08-06	13	0.202
United Arab Emirates	32	2020-08-07	11	0.101
United Arab Emirates	32	2020-08-08	9	0.202
United Arab Emirates	33	2020-08-09	11	0
United Arab Emirates	33	2020-08-10	11	0.101
United Arab Emirates	33	2020-08-11	11	0
United Arab Emirates	33	2020-08-12	11	0
United Arab Emirates	33	2020-08-13	12	0
United Arab Emirates	33	2020-08-14	10	0.101
United Arab Emirates	33	2020-08-15	8	0.101
United Arab Emirates	34	2020-08-16	10	0.202
United Arab Emirates	34	2020-08-17	11	0.303
United Arab Emirates	34	2020-08-18	11	0
United Arab Emirates	34	2020-08-19	11	0.202
United Arab Emirates	34	2020-08-20	12	0.101
United Arab Emirates	34	2020-08-21	10	0.202
United Arab Emirates	34	2020-08-22		0.303
United Kingdom	8	2020-02-16	1	0
United Kingdom	8	2020-02-17	2	0
United Kingdom	8	2020-02-18	2	0
United Kingdom	8	2020-02-19	3	0
United Kingdom	8	2020-02-20	3	0
United Kingdom	8	2020-02-21	3	0
United Kingdom	8	2020-02-22	1	0
United Kingdom	9	2020-02-23	0	0
United Kingdom	9	2020-02-24	1	0
United Kingdom	9	2020-02-25	0	0
United Kingdom	9	2020-02-26	0	0
United Kingdom	9	2020-02-27	0	0
United Kingdom	9	2020-02-28	1	0
United Kingdom	9	2020-02-29	0	0
United Kingdom	10	2020-01-03	-1	0
United Kingdom	10	2020-02-03	0	0
United Kingdom	10	2020-03-03	0	0
United Kingdom	10	2020-03-04	1	0
United Kingdom	10	2020-03-05	1	0
United Kingdom	10	2020-03-06	0	0
United Kingdom	10	2020-03-07	0	0.015
United Kingdom	11	2020-03-08	-1	0.015
United Kingdom	11	2020-03-09	1	0
United Kingdom	11	2020-03-10	1	0.015
United Kingdom	11	2020-03-11	1	0.059
United Kingdom	11	2020-03-12	2	0
United Kingdom	11	2020-03-13	2	0.029
United Kingdom	11	2020-03-14	2	0.015
United Kingdom	12	2020-03-15	2	0.28
United Kingdom	12	2020-03-16	4	0.206
United Kingdom	12	2020-03-17	7	0.324
United Kingdom	12	2020-03-18	10	0.25
United Kingdom	12	2020-03-19	11	0.501
United Kingdom	12	2020-03-20	13	0.678
United Kingdom	12	2020-03-21	11	0.471
United Kingdom	13	2020-03-22	9	0.854
United Kingdom	13	2020-03-23	17	0.53
United Kingdom	13	2020-03-24	24	1.12
United Kingdom	13	2020-03-25	26	2.18
United Kingdom	13	2020-03-26	27	2.814
United Kingdom	13	2020-03-27	28	2.666
United Kingdom	13	2020-03-28	20	4.242
United Kingdom	14	2020-03-29	15	4.301
United Kingdom	14	2020-03-30	27	3.123
United Kingdom	14	2020-03-31	27	5.509
United Kingdom	14	2020-04-01	28	5.936
United Kingdom	14	2020-04-02	29	9.899
United Kingdom	14	2020-04-03	29	9.678
United Kingdom	14	2020-04-04	19	10.842
United Kingdom	15	2020-04-05	15	11.136
United Kingdom	15	2020-04-06	27	8.824
United Kingdom	15	2020-04-07	27	8.352
United Kingdom	15	2020-04-08	27	16.277
United Kingdom	15	2020-04-09	27	15.172
United Kingdom	15	2020-04-10	32	16.439
United Kingdom	15	2020-04-11	19	16.528
United Kingdom	16	2020-04-12	16	12.418
United Kingdom	16	2020-04-13	31	9.678
United Kingdom	16	2020-04-14	27	10.665
United Kingdom	16	2020-04-15	27	15.85
United Kingdom	16	2020-04-16	28	12.963
United Kingdom	16	2020-04-17	29	15.261
United Kingdom	16	2020-04-18	19	13.449
United Kingdom	17	2020-04-19	14	16.277
United Kingdom	17	2020-04-20	25	6.364
United Kingdom	17	2020-04-21	26	8.396
United Kingdom	17	2020-04-22	27	18.03
United Kingdom	17	2020-04-23	27	12.477
United Kingdom	17	2020-04-24	27	10.046
United Kingdom	17	2020-04-25	18	14.878
United Kingdom	18	2020-04-26	14	12.005
United Kingdom	18	2020-04-27	25	5.362
United Kingdom	18	2020-04-28	25	4.714
United Kingdom	18	2020-04-29	27	14.274
United Kingdom	18	2020-04-30	27	11.328
United Kingdom	18	2020-05-01	27	9.339
United Kingdom	18	2020-05-02	17	10.282
United Kingdom	19	2020-05-03	14	8.603
United Kingdom	19	2020-05-04	24	3.727
United Kingdom	19	2020-05-05	25	4.007
United Kingdom	19	2020-05-06	25	10.694
United Kingdom	19	2020-05-07	25	9.531
United Kingdom	19	2020-05-08	30	6.747
United Kingdom	19	2020-05-09	17	8.529
United Kingdom	20	2020-05-10	14	4.051
United Kingdom	20	2020-05-11	24	3.197
United Kingdom	20	2020-05-12	24	2.755
United Kingdom	20	2020-05-13	25	9.045
United Kingdom	20	2020-05-14	23	6.585
United Kingdom	20	2020-05-15	24	5.185
United Kingdom	20	2020-05-16	15	5.156
United Kingdom	21	2020-05-17	12	6.054
United Kingdom	21	2020-05-18	22	0.987
United Kingdom	21	2020-05-19	22	2.151
United Kingdom	21	2020-05-20	22	7.365
United Kingdom	21	2020-05-21	23	4.832
United Kingdom	21	2020-05-22	24	4.021
United Kingdom	21	2020-05-23	15	4.287
United Kingdom	22	2020-05-24	11	3.241
United Kingdom	22	2020-05-25	24	5.583
United Kingdom	22	2020-05-26	21	1.532
United Kingdom	22	2020-05-27	22	1.93
United Kingdom	22	2020-05-28	22	6.216
United Kingdom	22	2020-05-29	22	5.053
United Kingdom	22	2020-05-30	12	4.036
United Kingdom	23	2020-05-31	9	2.269
United Kingdom	23	2020-06-01	19	0.884
United Kingdom	23	2020-06-02	19	1.267
United Kingdom	23	2020-06-03	22	3.668
United Kingdom	23	2020-06-04	22	3.742
United Kingdom	23	2020-06-05	22	1.915
United Kingdom	23	2020-06-06	14	3.8
United Kingdom	24	2020-06-07	10	2.106
United Kingdom	24	2020-06-08	19	0.795
United Kingdom	24	2020-06-09	20	0.692
United Kingdom	24	2020-06-10	21	2.872
United Kingdom	24	2020-06-11	21	2.416
United Kingdom	24	2020-06-12	21	1.12
United Kingdom	24	2020-06-13	11	1.93
United Kingdom	25	2020-06-14	8	1.576
United Kingdom	25	2020-06-15	18	0.398
United Kingdom	25	2020-06-16	19	0.427
United Kingdom	25	2020-06-17	19	1.768
United Kingdom	25	2020-06-18	20	1.62
United Kingdom	25	2020-06-19	19	0.987
United Kingdom	25	2020-06-20	9	1.237
United Kingdom	26	2020-06-21	7	1.046
United Kingdom	26	2020-06-22	17	0.457
United Kingdom	26	2020-06-23	17	0.206
United Kingdom	26	2020-06-24	17	1.385
United Kingdom	26	2020-06-25	17	1.282
United Kingdom	26	2020-06-26	18	1.458
United Kingdom	26	2020-06-27	11	1.134
United Kingdom	27	2020-06-28	8	0.589
United Kingdom	27	2020-06-29	17	0.457
United Kingdom	27	2020-06-30	17	0.309
United Kingdom	27	2020-07-01	17	0.781
United Kingdom	27	2020-07-02	17	1.429
United Kingdom	27	2020-07-03	18	0.604
United Kingdom	27	2020-07-04	8	0.722
United Kingdom	28	2020-07-05	6	0.471
United Kingdom	28	2020-07-06	14	0.28
United Kingdom	28	2020-07-07	16	0.162
United Kingdom	28	2020-07-08	16	0.795
United Kingdom	28	2020-07-09	16	0.84
United Kingdom	28	2020-07-10	14	0.457
United Kingdom	28	2020-07-11	6	0.501
United Kingdom	29	2020-07-12	3	0.25
United Kingdom	29	2020-07-13	14	0.133
United Kingdom	29	2020-07-14	15	0.147
United Kingdom	29	2020-07-15	15	0.648
United Kingdom	29	2020-07-16	14	0.383
United Kingdom	29	2020-07-17	13	0.354
United Kingdom	29	2020-07-18	5	0.383
United Kingdom	30	2020-07-19	3	0.133
United Kingdom	30	2020-07-20	13	0.162
United Kingdom	30	2020-07-21	13	0.147
United Kingdom	30	2020-07-22	14	0.368
United Kingdom	30	2020-07-23	14	0.25
United Kingdom	30	2020-07-24	13	0.133
United Kingdom	30	2020-07-25	6	0.471
United Kingdom	31	2020-07-26	3	0.221
United Kingdom	31	2020-07-27	14	0.118
United Kingdom	31	2020-07-28	14	0.044
United Kingdom	31	2020-07-29	13	0.309
United Kingdom	31	2020-07-30	13	0.501
United Kingdom	31	2020-07-31	11	0
United Kingdom	31	2020-08-01	4	0.295
United Kingdom	32	2020-08-02	2	0.191
United Kingdom	32	2020-08-03	11	0.074
United Kingdom	32	2020-08-04	13	0.015
United Kingdom	32	2020-08-05	13	0.265
United Kingdom	32	2020-08-06	12	0.206
United Kingdom	32	2020-08-07	11	0.265
United Kingdom	32	2020-08-08	3	0.177
United Kingdom	33	2020-08-09	1	0.044
United Kingdom	33	2020-08-10	11	0.074
United Kingdom	33	2020-08-11	12	0.265
United Kingdom	33	2020-08-12	12	0.191
United Kingdom	33	2020-08-13	13	0.295
United Kingdom	33	2020-08-14	12	0.265
United Kingdom	33	2020-08-15	4	0.162
United Kingdom	34	2020-08-16	3	0.044
United Kingdom	34	2020-08-17	11	0.074
United Kingdom	34	2020-08-18	12	0.044
United Kingdom	34	2020-08-19	13	0.177
United Kingdom	34	2020-08-20	11	0.236
United Kingdom	34	2020-08-21	12	0.088
United Kingdom	34	2020-08-22		0.029
United States	8	2020-02-16	0	0
United States	8	2020-02-17	10	0
United States	8	2020-02-18	2	0
United States	8	2020-02-19	1	0
United States	8	2020-02-20	1	0
United States	8	2020-02-21	2	0
United States	8	2020-02-22	-1	0
United States	9	2020-02-23	-1	0
United States	9	2020-02-24	0	0
United States	9	2020-02-25	1	0
United States	9	2020-02-26	0	0
United States	9	2020-02-27	0	0
United States	9	2020-02-28	0	0
United States	9	2020-02-29	0	0
United States	10	2020-01-03	0	0.003
United States	10	2020-02-03	0	0.003
United States	10	2020-03-03	0	0.012
United States	10	2020-03-04	0	0.009
United States	10	2020-03-05	0	0.006
United States	10	2020-03-06	3	0.003
United States	10	2020-03-07	0	0.006
United States	11	2020-03-08	0	0.009
United States	11	2020-03-09	2	0.012
United States	11	2020-03-10	4	0.015
United States	11	2020-03-11	5	0.006
United States	11	2020-03-12	8	0.006
United States	11	2020-03-13	10	0.03
United States	11	2020-03-14	5	0.021
United States	12	2020-03-15	7	0.03
United States	12	2020-03-16	18	0.036
United States	12	2020-03-17	21	0.048
United States	12	2020-03-18	22	0.069
United States	12	2020-03-19	25	0.127
United States	12	2020-03-20	26	0
United States	12	2020-03-21	15	0.332
United States	13	2020-03-22	16	0.242
United States	13	2020-03-23	32	0.396
United States	13	2020-03-24	29	0.36
United States	13	2020-03-25	31	0.637
United States	13	2020-03-26	31	0.752
United States	13	2020-03-27	32	0.743
United States	13	2020-03-28	20	1.242
United States	14	2020-03-29	19	1.462
United States	14	2020-03-30	31	0.961
United States	14	2020-03-31	32	1.997
United States	14	2020-04-01	31	2.746
United States	14	2020-04-02	33	3.199
United States	14	2020-04-03	34	2.764
United States	14	2020-04-04	19	3.335
United States	15	2020-04-05	18	4.06
United States	15	2020-04-06	31	3.462
United States	15	2020-04-07	32	4.054
United States	15	2020-04-08	32	5.758
United States	15	2020-04-09	34	5.807
United States	15	2020-04-10	35	5.659
United States	15	2020-04-11	19	6.305
United States	16	2020-04-12	18	5.532
United States	16	2020-04-13	34	4.532
United States	16	2020-04-14	31	4.656
United States	16	2020-04-15	32	7.275
United States	16	2020-04-16	32	14.888
United States	16	2020-04-17	33	6.946
United States	16	2020-04-18	20	11.39
United States	17	2020-04-19	17	5.607
United States	17	2020-04-20	31	5.353
United States	17	2020-04-21	32	5.61
United States	17	2020-04-22	31	7.625
United States	17	2020-04-23	32	5.199
United States	17	2020-04-24	34	9.604
United States	17	2020-04-25	17	3.184
United States	18	2020-04-26	19	6.562
United States	18	2020-04-27	31	5.097
United States	18	2020-04-28	23	4.136
United States	18	2020-04-29	31	6.375
United States	18	2020-04-30	32	7.888
United States	18	2020-05-01	31	6.163
United States	18	2020-05-02	15	6.23
United States	19	2020-05-03	14	3.979
United States	19	2020-05-04	29	3.918
United States	19	2020-05-05	29	3.782
United States	19	2020-05-06	31	6.477
United States	19	2020-05-07	29	7.109
United States	19	2020-05-08	32	6.764
United States	19	2020-05-09	17	4.562
United States	20	2020-05-10	14	4.876
United States	20	2020-05-11	29	2.218
United States	20	2020-05-12	28	3.492
United States	20	2020-05-13	28	5.145
United States	20	2020-05-14	29	5.275
United States	20	2020-05-15	28	5.356
United States	20	2020-05-16	13	5.021
United States	21	2020-05-17	13	3.583
United States	21	2020-05-18	28	2.441
United States	21	2020-05-19	28	2.39
United States	21	2020-05-20	27	4.737
United States	21	2020-05-21	27	4.586
United States	21	2020-05-22	27	3.816
United States	21	2020-05-23	17	3.943
United States	22	2020-05-24	11	3.263
United States	22	2020-05-25	26	1.912
United States	22	2020-05-26	25	1.511
United States	22	2020-05-27	26	2.103
United States	22	2020-05-28	27	4.61
United States	22	2020-05-29	27	3.55
United States	22	2020-05-30	11	3.683
United States	23	2020-05-31	11	2.855
United States	23	2020-06-01	25	1.819
United States	23	2020-06-02	27	2.308
United States	23	2020-06-03	27	3.124
United States	23	2020-06-04	26	3.003
United States	23	2020-06-05	28	3.13
United States	23	2020-06-06	12	2.816
United States	24	2020-06-07	9	1.991
United States	24	2020-06-08	23	2.151
United States	24	2020-06-09	23	1.489
United States	24	2020-06-10	23	3.018
United States	24	2020-06-11	26	2.773
United States	24	2020-06-12	23	2.707
United States	24	2020-06-13	9	2.565
United States	25	2020-06-14	9	2.317
United States	25	2020-06-15	23	0.894
United States	25	2020-06-16	23	1.193
United States	25	2020-06-17	23	2.526
United States	25	2020-06-18	23	2.278
United States	25	2020-06-19	21	2.166
United States	25	2020-06-20	8	2.048
United States	26	2020-06-21	7	1.834
United States	26	2020-06-22	21	0.773
United States	26	2020-06-23	21	1.29
United States	26	2020-06-24	21	2.495
United States	26	2020-06-25	21	2.269
United States	26	2020-06-26	20	7.362
United States	26	2020-06-27	9	1.882
United States	27	2020-06-28	8	1.511
United States	27	2020-06-29	20	0.801
United States	27	2020-06-30	21	1.015
United States	27	2020-07-01	20	3.837
United States	27	2020-07-02	18	1.97
United States	27	2020-07-03	21	2.048
United States	27	2020-07-04	6	2.097
United States	28	2020-07-05	5	0.731
United States	28	2020-07-06	21	0.819
United States	28	2020-07-07	20	1.085
United States	28	2020-07-08	21	3.547
United States	28	2020-07-09	20	2.505
United States	28	2020-07-10	25	2.967
United States	28	2020-07-11	9	2.435
United States	29	2020-07-12	5	2.166
United States	29	2020-07-13	20	1.181
United States	29	2020-07-14	19	1.208
United States	29	2020-07-15	19	2.601
United States	29	2020-07-16	20	2.879
United States	29	2020-07-17	20	2.837
United States	29	2020-07-18	6	2.743
United States	30	2020-07-19	6	2.577
United States	30	2020-07-20	20	1.254
United States	30	2020-07-21	20	1.124
United States	30	2020-07-22	21	3.505
United States	30	2020-07-23	20	3.396
United States	30	2020-07-24	20	3.178
United States	30	2020-07-25	5	3.94
United States	31	2020-07-26	6	2.761
United States	31	2020-07-27	19	1.435
United States	31	2020-07-28	20	3.251
United States	31	2020-07-29	19	3.761
United States	31	2020-07-30	20	4.402
United States	31	2020-07-31	19	4.1
United States	31	2020-08-01	5	3.758
United States	32	2020-08-02	7	3.423
United States	32	2020-08-03	18	1.248
United States	32	2020-08-04	25	1.64
United States	32	2020-08-05	18	4.239
United States	32	2020-08-06	19	4.381
United States	32	2020-08-07	20	5.583
United States	32	2020-08-08	6	3.782
United States	33	2020-08-09	5	3.23
United States	33	2020-08-10	18	1.55
United States	33	2020-08-11	19	1.58
United States	33	2020-08-12	20	3.251
United States	33	2020-08-13	20	4.501
United States	33	2020-08-14	17	3.272
United States	33	2020-08-15	4	4.036
United States	34	2020-08-16	9	3.127
United States	34	2020-08-17	18	1.725
United States	34	2020-08-18	18	1.344
United States	34	2020-08-19	19	4
United States	34	2020-08-20	17	4.097
United States	34	2020-08-21	17	3.257
United States	34	2020-08-22		3.477
Tokyo - JP	8	2020-02-16	3	0
Tokyo - JP	8	2020-02-17	0	0
Tokyo - JP	8	2020-02-18	1	0
Tokyo - JP	8	2020-02-19	1	0
Tokyo - JP	8	2020-02-20	1	0
Tokyo - JP	8	2020-02-21	2	0
Tokyo - JP	8	2020-02-22	2	0
Tokyo - JP	9	2020-02-23	0	0
Tokyo - JP	9	2020-02-24	19	0
Tokyo - JP	9	2020-02-25	1	0
Tokyo - JP	9	2020-02-26	2	0
Tokyo - JP	9	2020-02-27	3	0
Tokyo - JP	9	2020-02-28	4	0
Tokyo - JP	9	2020-02-29	5	0
Tokyo - JP	10	2020-01-03	4	0
Tokyo - JP	10	2020-02-03	6	0
Tokyo - JP	10	2020-03-03	5	0
Tokyo - JP	10	2020-03-04	7	0
Tokyo - JP	10	2020-03-05	7	0
Tokyo - JP	10	2020-03-06	7	0
Tokyo - JP	10	2020-03-07	6	0
Tokyo - JP	11	2020-03-08	7	0
Tokyo - JP	11	2020-03-09	5	0
Tokyo - JP	11	2020-03-10	8	0
Tokyo - JP	11	2020-03-11	5	0
Tokyo - JP	11	2020-03-12	6	0
Tokyo - JP	11	2020-03-13	7	0
Tokyo - JP	11	2020-03-14	9	0
Tokyo - JP	12	2020-03-15	4	0
Tokyo - JP	12	2020-03-16	5	0
Tokyo - JP	12	2020-03-17	5	0
Tokyo - JP	12	2020-03-18	5	0.148
Tokyo - JP	12	2020-03-19	4	0
Tokyo - JP	12	2020-03-20	22	0.074
Tokyo - JP	12	2020-03-21	4	0.074
Tokyo - JP	13	2020-03-22	2	0
Tokyo - JP	13	2020-03-23	5	0
Tokyo - JP	13	2020-03-24	6	0.074
Tokyo - JP	13	2020-03-25	4	0
Tokyo - JP	13	2020-03-26	6	0
Tokyo - JP	13	2020-03-27	10	0.074
Tokyo - JP	13	2020-03-28	13	0.074
Tokyo - JP	14	2020-03-29	14	0.074
Tokyo - JP	14	2020-03-30	10	0.074
Tokyo - JP	14	2020-03-31	10	0.445
Tokyo - JP	14	2020-04-01	13	0.074
Tokyo - JP	14	2020-04-02	12	0
Tokyo - JP	14	2020-04-03	14	0.148
Tokyo - JP	14	2020-04-04	13	0.371
Tokyo - JP	15	2020-04-05	12	0.519
Tokyo - JP	15	2020-04-06	12	0
Tokyo - JP	15	2020-04-07	15	0.074
Tokyo - JP	15	2020-04-08	18	0.296
Tokyo - JP	15	2020-04-09	21	0.074
Tokyo - JP	15	2020-04-10	23	0.296
Tokyo - JP	15	2020-04-11	17	0
Tokyo - JP	16	2020-04-12	15	0.148
Tokyo - JP	16	2020-04-13	25	0
Tokyo - JP	16	2020-04-14	23	0.371
Tokyo - JP	16	2020-04-15	23	0.445
Tokyo - JP	16	2020-04-16	24	0.222
Tokyo - JP	16	2020-04-17	26	0.519
Tokyo - JP	16	2020-04-18	22	0.371
Tokyo - JP	17	2020-04-19	13	0.222
Tokyo - JP	17	2020-04-20	25	0.445
Tokyo - JP	17	2020-04-21	24	0
Tokyo - JP	17	2020-04-22	25	0.296
Tokyo - JP	17	2020-04-23	25	0.445
Tokyo - JP	17	2020-04-24	27	0.445
Tokyo - JP	17	2020-04-25	18	0.519
Tokyo - JP	18	2020-04-26	15	0
Tokyo - JP	18	2020-04-27	25	0.445
Tokyo - JP	18	2020-04-28	24	0.148
Tokyo - JP	18	2020-04-29	32	0.667
Tokyo - JP	18	2020-04-30	26	0.222
Tokyo - JP	18	2020-05-01	28	0.445
Tokyo - JP	18	2020-05-02	19	1.112
Tokyo - JP	19	2020-05-03	15	0.296
Tokyo - JP	19	2020-05-04	36	0.371
Tokyo - JP	19	2020-05-05	36	0
Tokyo - JP	19	2020-05-06	37	0.371
Tokyo - JP	19	2020-05-07	22	0.371
Tokyo - JP	19	2020-05-08	25	0.815
Tokyo - JP	19	2020-05-09	17	0.667
Tokyo - JP	20	2020-05-10	14	0
Tokyo - JP	20	2020-05-11	21	0.667
Tokyo - JP	20	2020-05-12	23	0.519
Tokyo - JP	20	2020-05-13	23	0.519
Tokyo - JP	20	2020-05-14	23	0.667
Tokyo - JP	20	2020-05-15	25	0.519
Tokyo - JP	20	2020-05-16	19	0.815
Tokyo - JP	21	2020-05-17	12	0.519
Tokyo - JP	21	2020-05-18	22	0.296
Tokyo - JP	21	2020-05-19	25	0.222
Tokyo - JP	21	2020-05-20	23	0.222
Tokyo - JP	21	2020-05-21	24	0.667
Tokyo - JP	21	2020-05-22	25	0.519
Tokyo - JP	21	2020-05-23	16	0.593
Tokyo - JP	22	2020-05-24	12	0.667
Tokyo - JP	22	2020-05-25	20	0.593
Tokyo - JP	22	2020-05-26	21	0.296
Tokyo - JP	22	2020-05-27	19	0.296
Tokyo - JP	22	2020-05-28	20	0.222
Tokyo - JP	22	2020-05-29	20	0.222
Tokyo - JP	22	2020-05-30	12	0.148
Tokyo - JP	23	2020-05-31	10	0.074
Tokyo - JP	23	2020-06-01	15	0
Tokyo - JP	23	2020-06-02	15	0.074
Tokyo - JP	23	2020-06-03	15	0
Tokyo - JP	23	2020-06-04	16	0.074
Tokyo - JP	23	2020-06-05	17	0.148
Tokyo - JP	23	2020-06-06	11	0.148
Tokyo - JP	24	2020-06-07	8	0
Tokyo - JP	24	2020-06-08	14	0
Tokyo - JP	24	2020-06-09	15	0
Tokyo - JP	24	2020-06-10	14	0
Tokyo - JP	24	2020-06-11	16	0
Tokyo - JP	24	2020-06-12	16	0.148
Tokyo - JP	24	2020-06-13	13	0.074
Tokyo - JP	25	2020-06-14	9	0
Tokyo - JP	25	2020-06-15	12	0
Tokyo - JP	25	2020-06-16	13	0.148
Tokyo - JP	25	2020-06-17	13	0.074
Tokyo - JP	25	2020-06-18	13	0
Tokyo - JP	25	2020-06-19	16	0.222
Tokyo - JP	25	2020-06-20	6	0
Tokyo - JP	26	2020-06-21	6	0
Tokyo - JP	26	2020-06-22	13	0.074
Tokyo - JP	26	2020-06-23	12	0.148
Tokyo - JP	26	2020-06-24	12	0.148
Tokyo - JP	26	2020-06-25	13	0
Tokyo - JP	26	2020-06-26	13	0
Tokyo - JP	26	2020-06-27	7	0
Tokyo - JP	27	2020-06-28	8	0
Tokyo - JP	27	2020-06-29	10	0
Tokyo - JP	27	2020-06-30	13	0
Tokyo - JP	27	2020-07-01	12	0
Tokyo - JP	27	2020-07-02	11	0
Tokyo - JP	27	2020-07-03	13	0
Tokyo - JP	27	2020-07-04	9	0
Tokyo - JP	28	2020-07-05	7	0
Tokyo - JP	28	2020-07-06	12	0
Tokyo - JP	28	2020-07-07	12	0
Tokyo - JP	28	2020-07-08	12	0
Tokyo - JP	28	2020-07-09	13	0
Tokyo - JP	28	2020-07-10	13	0
Tokyo - JP	28	2020-07-11	8	0
Tokyo - JP	29	2020-07-12	6	0
Tokyo - JP	29	2020-07-13	11	0
Tokyo - JP	29	2020-07-14	13	0
Tokyo - JP	29	2020-07-15	12	0.074
Tokyo - JP	29	2020-07-16	12	0
Tokyo - JP	29	2020-07-17	15	0
Tokyo - JP	29	2020-07-18	10	0
Tokyo - JP	30	2020-07-19	7	0
Tokyo - JP	30	2020-07-20	11	0.074
Tokyo - JP	30	2020-07-21	11	0
Tokyo - JP	30	2020-07-22	10	0
Tokyo - JP	30	2020-07-23	27	0
Tokyo - JP	30	2020-07-24	27	0
Tokyo - JP	30	2020-07-25	10	0.074
Tokyo - JP	31	2020-07-26	7	0
Tokyo - JP	31	2020-07-27	11	0
Tokyo - JP	31	2020-07-28	12	0
Tokyo - JP	31	2020-07-29	12	0.074
Tokyo - JP	31	2020-07-30	12	0.074
Tokyo - JP	31	2020-07-31	13	0.148
Tokyo - JP	31	2020-08-01	8	0
Tokyo - JP	32	2020-08-02	7	0
Tokyo - JP	32	2020-08-03	11	0.074
Tokyo - JP	32	2020-08-04	12	0
Tokyo - JP	32	2020-08-05	12	0
Tokyo - JP	32	2020-08-06	12	0
Tokyo - JP	32	2020-08-07	13	0
Tokyo - JP	32	2020-08-08	8	0
Tokyo - JP	33	2020-08-09	5	0
Tokyo - JP	33	2020-08-10	25	0.074
Tokyo - JP	33	2020-08-11	16	0.148
Tokyo - JP	33	2020-08-12	17	0
Tokyo - JP	33	2020-08-13	19	0.148
Tokyo - JP	33	2020-08-14	21	0
Tokyo - JP	33	2020-08-15	10	0
Tokyo - JP	34	2020-08-16	7	0.148
Tokyo - JP	34	2020-08-17	13	0.074
Tokyo - JP	34	2020-08-18	13	0
Tokyo - JP	34	2020-08-19	12	0.445
Tokyo - JP	34	2020-08-20	13	0.074
Tokyo - JP	34	2020-08-21	14	0.148
Tokyo - JP	34	2020-08-22		1.038
State of Acre	8	2020-02-16	2	0
State of Acre	8	2020-02-17	-2	0
State of Acre	8	2020-02-18	-2	0
State of Acre	8	2020-02-19	-2	0
State of Acre	8	2020-02-20	-1	0
State of Acre	8	2020-02-21	-1	0
State of Acre	8	2020-02-22	-1	0
State of Acre	9	2020-02-23	-1	0
State of Acre	9	2020-02-24	4	0
State of Acre	9	2020-02-25	6	0
State of Acre	9	2020-02-26	5	0
State of Acre	9	2020-02-27	1	0
State of Acre	9	2020-02-28	0	0
State of Acre	9	2020-02-29	2	0
State of Acre	10	2020-01-03	4	0
State of Acre	10	2020-02-03	-4	0
State of Acre	10	2020-03-03	-2	0
State of Acre	10	2020-03-04	-3	0
State of Acre	10	2020-03-05	-2	0
State of Acre	10	2020-03-06	-2	0
State of Acre	10	2020-03-07	0	0
State of Acre	11	2020-03-08	1	0
State of Acre	11	2020-03-09	-3	0
State of Acre	11	2020-03-10	-4	0
State of Acre	11	2020-03-11	-3	0
State of Acre	11	2020-03-12	-2	0
State of Acre	11	2020-03-13	-1	0
State of Acre	11	2020-03-14	0	0
State of Acre	12	2020-03-15	2	0
State of Acre	12	2020-03-16	-3	0
State of Acre	12	2020-03-17	-1	0
State of Acre	12	2020-03-18	6	0
State of Acre	12	2020-03-19	9	0
State of Acre	12	2020-03-20	12	0
State of Acre	12	2020-03-21	12	0
State of Acre	13	2020-03-22	13	0
State of Acre	13	2020-03-23	17	0
State of Acre	13	2020-03-24	17	0
State of Acre	13	2020-03-25	17	0
State of Acre	13	2020-03-26	17	0
State of Acre	13	2020-03-27	17	0
State of Acre	13	2020-03-28	13	0
State of Acre	14	2020-03-29	11	0
State of Acre	14	2020-03-30	15	0
State of Acre	14	2020-03-31	12	0
State of Acre	14	2020-04-01	13	0
State of Acre	14	2020-04-02	13	0
State of Acre	14	2020-04-03	15	0
State of Acre	14	2020-04-04	10	0
State of Acre	15	2020-04-05	10	0
State of Acre	15	2020-04-06	11	0
State of Acre	15	2020-04-07	11	1.134
State of Acre	15	2020-04-08	11	1.134
State of Acre	15	2020-04-09	12	0
State of Acre	15	2020-04-10	20	0
State of Acre	15	2020-04-11	10	0
State of Acre	16	2020-04-12	8	0
State of Acre	16	2020-04-13	12	1.134
State of Acre	16	2020-04-14	12	0
State of Acre	16	2020-04-15	16	0
State of Acre	16	2020-04-16	14	2.268
State of Acre	16	2020-04-17	16	0
State of Acre	16	2020-04-18	10	0
State of Acre	17	2020-04-19	10	1.134
State of Acre	17	2020-04-20	13	2.268
State of Acre	17	2020-04-21	17	0
State of Acre	17	2020-04-22	13	0
State of Acre	17	2020-04-23	14	2.268
State of Acre	17	2020-04-24	14	1.134
State of Acre	17	2020-04-25	10	0
State of Acre	18	2020-04-26	10	0
State of Acre	18	2020-04-27	13	3.402
State of Acre	18	2020-04-28	8	2.268
State of Acre	18	2020-04-29	12	1.134
State of Acre	18	2020-04-30	11	2.268
State of Acre	18	2020-05-01	19	0
State of Acre	18	2020-05-02	10	2.268
State of Acre	19	2020-05-03	10	3.402
State of Acre	19	2020-05-04	12	4.535
State of Acre	19	2020-05-05	12	1.134
State of Acre	19	2020-05-06	13	4.535
State of Acre	19	2020-05-07	15	3.402
State of Acre	19	2020-05-08	15	2.268
State of Acre	19	2020-05-09	12	1.134
State of Acre	20	2020-05-10	9	2.268
State of Acre	20	2020-05-11	14	4.535
State of Acre	20	2020-05-12	13	6.803
State of Acre	20	2020-05-13	15	1.134
State of Acre	20	2020-05-14	16	3.402
State of Acre	20	2020-05-15	17	2.268
State of Acre	20	2020-05-16	13	2.268
State of Acre	21	2020-05-17	11	1.134
State of Acre	21	2020-05-18	16	7.937
State of Acre	21	2020-05-19	15	5.669
State of Acre	21	2020-05-20	16	4.535
State of Acre	21	2020-05-21	17	2.268
State of Acre	21	2020-05-22	17	2.268
State of Acre	21	2020-05-23	14	7.937
State of Acre	22	2020-05-24	14	5.669
State of Acre	22	2020-05-25	17	5.669
State of Acre	22	2020-05-26	15	9.071
State of Acre	22	2020-05-27	15	9.071
State of Acre	22	2020-05-28	16	10.205
State of Acre	22	2020-05-29	17	14.74
State of Acre	22	2020-05-30	11	7.937
State of Acre	23	2020-05-31	11	6.803
State of Acre	23	2020-06-01	13	14.74
State of Acre	23	2020-06-02	14	4.535
State of Acre	23	2020-06-03	14	6.803
State of Acre	23	2020-06-04	15	11.339
State of Acre	23	2020-06-05	16	10.205
State of Acre	23	2020-06-06	11	12.473
State of Acre	24	2020-06-07	11	6.803
State of Acre	24	2020-06-08	13	4.535
State of Acre	24	2020-06-09	13	13.606
State of Acre	24	2020-06-10	13	15.874
State of Acre	24	2020-06-11	18	9.071
State of Acre	24	2020-06-12	15	10.205
State of Acre	24	2020-06-13	11	2.268
State of Acre	25	2020-06-14	11	3.402
State of Acre	25	2020-06-15	17	6.803
State of Acre	25	2020-06-16	13	6.803
State of Acre	25	2020-06-17	15	11.339
State of Acre	25	2020-06-18	15	6.803
State of Acre	25	2020-06-19	15	5.669
State of Acre	25	2020-06-20	11	5.669
State of Acre	26	2020-06-21	11	3.402
State of Acre	26	2020-06-22	14	5.669
State of Acre	26	2020-06-23	14	18.142
State of Acre	26	2020-06-24	14	5.669
State of Acre	26	2020-06-25	14	10.205
State of Acre	26	2020-06-26	16	9.071
State of Acre	26	2020-06-27	12	9.071
State of Acre	27	2020-06-28	11	2.268
State of Acre	27	2020-06-29	14	9.071
State of Acre	27	2020-06-30	12	4.535
State of Acre	27	2020-07-01	12	5.669
State of Acre	27	2020-07-02	13	9.071
State of Acre	27	2020-07-03	14	10.205
State of Acre	27	2020-07-04	9	4.535
State of Acre	28	2020-07-05	9	0
State of Acre	28	2020-07-06	12	3.402
State of Acre	28	2020-07-07	11	5.669
State of Acre	28	2020-07-08	12	5.669
State of Acre	28	2020-07-09	13	7.937
State of Acre	28	2020-07-10	14	6.803
State of Acre	28	2020-07-11	10	2.268
State of Acre	29	2020-07-12	9	7.937
State of Acre	29	2020-07-13	12	4.535
State of Acre	29	2020-07-14	12	6.803
State of Acre	29	2020-07-15	12	11.339
State of Acre	29	2020-07-16	13	1.134
State of Acre	29	2020-07-17	13	5.669
State of Acre	29	2020-07-18	9	5.669
State of Acre	30	2020-07-19	8	3.402
State of Acre	30	2020-07-20	12	5.669
State of Acre	30	2020-07-21	12	4.535
State of Acre	30	2020-07-22	12	1.134
State of Acre	30	2020-07-23	12	4.535
State of Acre	30	2020-07-24	13	6.803
State of Acre	30	2020-07-25	11	3.402
State of Acre	31	2020-07-26	9	3.402
State of Acre	31	2020-07-27	11	7.937
State of Acre	31	2020-07-28	10	7.937
State of Acre	31	2020-07-29	10	11.339
State of Acre	31	2020-07-30	11	12.473
State of Acre	31	2020-07-31	11	11.339
State of Acre	31	2020-08-01	7	4.535
State of Acre	32	2020-08-02	6	2.268
State of Acre	32	2020-08-03	10	2.268
State of Acre	32	2020-08-04	9	6.803
State of Acre	32	2020-08-05	9	2.268
State of Acre	32	2020-08-06	11	5.669
State of Acre	32	2020-08-07	11	4.535
State of Acre	32	2020-08-08	6	3.402
State of Acre	33	2020-08-09	4	2.268
State of Acre	33	2020-08-10	9	1.134
State of Acre	33	2020-08-11	10	3.402
State of Acre	33	2020-08-12	10	4.535
State of Acre	33	2020-08-13	10	5.669
State of Acre	33	2020-08-14	11	2.268
State of Acre	33	2020-08-15	7	0
State of Acre	34	2020-08-16	5	0
State of Acre	34	2020-08-17	10	6.803
State of Acre	34	2020-08-18	8	9.071
State of Acre	34	2020-08-19	9	1.134
State of Acre	34	2020-08-20	10	4.535
State of Acre	34	2020-08-21	12	3.402
State of Acre	34	2020-08-22		0
State of Alagoas	8	2020-02-16	3	0
State of Alagoas	8	2020-02-17	0	0
State of Alagoas	8	2020-02-18	-1	0
State of Alagoas	8	2020-02-19	-1	0
State of Alagoas	8	2020-02-20	1	0
State of Alagoas	8	2020-02-21	0	0
State of Alagoas	8	2020-02-22	0	0
State of Alagoas	9	2020-02-23	1	0
State of Alagoas	9	2020-02-24	6	0
State of Alagoas	9	2020-02-25	5	0
State of Alagoas	9	2020-02-26	3	0
State of Alagoas	9	2020-02-27	1	0
State of Alagoas	9	2020-02-28	2	0
State of Alagoas	9	2020-02-29	3	0
State of Alagoas	10	2020-01-03	5	0
State of Alagoas	10	2020-02-03	0	0
State of Alagoas	10	2020-03-03	0	0
State of Alagoas	10	2020-03-04	0	0
State of Alagoas	10	2020-03-05	-1	0
State of Alagoas	10	2020-03-06	0	0
State of Alagoas	10	2020-03-07	1	0
State of Alagoas	11	2020-03-08	3	0
State of Alagoas	11	2020-03-09	0	0
State of Alagoas	11	2020-03-10	-1	0
State of Alagoas	11	2020-03-11	-1	0
State of Alagoas	11	2020-03-12	0	0
State of Alagoas	11	2020-03-13	0	0
State of Alagoas	11	2020-03-14	2	0
State of Alagoas	12	2020-03-15	4	0
State of Alagoas	12	2020-03-16	1	0
State of Alagoas	12	2020-03-17	1	0
State of Alagoas	12	2020-03-18	6	0
State of Alagoas	12	2020-03-19	6	0
State of Alagoas	12	2020-03-20	8	0
State of Alagoas	12	2020-03-21	13	0
State of Alagoas	13	2020-03-22	15	0
State of Alagoas	13	2020-03-23	18	0
State of Alagoas	13	2020-03-24	18	0
State of Alagoas	13	2020-03-25	18	0
State of Alagoas	13	2020-03-26	17	0
State of Alagoas	13	2020-03-27	20	0
State of Alagoas	13	2020-03-28	16	0
State of Alagoas	14	2020-03-29	17	0
State of Alagoas	14	2020-03-30	16	0.3
State of Alagoas	14	2020-03-31	15	0
State of Alagoas	14	2020-04-01	15	0
State of Alagoas	14	2020-04-02	16	0.3
State of Alagoas	14	2020-04-03	17	0
State of Alagoas	14	2020-04-04	13	0
State of Alagoas	15	2020-04-05	14	0
State of Alagoas	15	2020-04-06	15	0
State of Alagoas	15	2020-04-07	13	0
State of Alagoas	15	2020-04-08	13	0.3
State of Alagoas	15	2020-04-09	12	0
State of Alagoas	15	2020-04-10	18	0
State of Alagoas	15	2020-04-11	13	0
State of Alagoas	16	2020-04-12	12	0
State of Alagoas	16	2020-04-13	14	0.3
State of Alagoas	16	2020-04-14	14	0.3
State of Alagoas	16	2020-04-15	14	0
State of Alagoas	16	2020-04-16	15	0.599
State of Alagoas	16	2020-04-17	16	0
State of Alagoas	16	2020-04-18	12	2.397
State of Alagoas	17	2020-04-19	13	0.899
State of Alagoas	17	2020-04-20	14	0.3
State of Alagoas	17	2020-04-21	18	0.3
State of Alagoas	17	2020-04-22	13	0.599
State of Alagoas	17	2020-04-23	14	1.498
State of Alagoas	17	2020-04-24	16	0.599
State of Alagoas	17	2020-04-25	13	0.899
State of Alagoas	18	2020-04-26	15	0.599
State of Alagoas	18	2020-04-27	14	0.599
State of Alagoas	18	2020-04-28	11	1.498
State of Alagoas	18	2020-04-29	13	1.798
State of Alagoas	18	2020-04-30	13	1.798
State of Alagoas	18	2020-05-01	21	1.498
State of Alagoas	18	2020-05-02	13	1.798
State of Alagoas	19	2020-05-03	13	2.397
State of Alagoas	19	2020-05-04	14	2.397
State of Alagoas	19	2020-05-05	13	2.697
State of Alagoas	19	2020-05-06	14	2.697
State of Alagoas	19	2020-05-07	14	2.996
State of Alagoas	19	2020-05-08	15	1.798
State of Alagoas	19	2020-05-09	13	3.596
State of Alagoas	20	2020-05-10	12	3.596
State of Alagoas	20	2020-05-11	15	3.596
State of Alagoas	20	2020-05-12	14	4.195
State of Alagoas	20	2020-05-13	15	3.895
State of Alagoas	20	2020-05-14	14	2.996
State of Alagoas	20	2020-05-15	17	3.596
State of Alagoas	20	2020-05-16	14	3.296
State of Alagoas	21	2020-05-17	16	3.296
State of Alagoas	21	2020-05-18	16	2.996
State of Alagoas	21	2020-05-19	15	5.993
State of Alagoas	21	2020-05-20	16	3.296
State of Alagoas	21	2020-05-21	16	5.393
State of Alagoas	21	2020-05-22	17	6.292
State of Alagoas	21	2020-05-23	15	4.495
State of Alagoas	22	2020-05-24	17	6.292
State of Alagoas	22	2020-05-25	16	5.094
State of Alagoas	22	2020-05-26	15	4.195
State of Alagoas	22	2020-05-27	15	5.094
State of Alagoas	22	2020-05-28	15	6.292
State of Alagoas	22	2020-05-29	16	5.393
State of Alagoas	22	2020-05-30	15	5.693
State of Alagoas	23	2020-05-31	16	5.393
State of Alagoas	23	2020-06-01	14	6.292
State of Alagoas	23	2020-06-02	14	7.191
State of Alagoas	23	2020-06-03	14	7.491
State of Alagoas	23	2020-06-04	14	7.791
State of Alagoas	23	2020-06-05	15	7.491
State of Alagoas	23	2020-06-06	13	5.693
State of Alagoas	24	2020-06-07	14	0
State of Alagoas	24	2020-06-08	14	11.686
State of Alagoas	24	2020-06-09	14	5.993
State of Alagoas	24	2020-06-10	13	6.292
State of Alagoas	24	2020-06-11	18	5.993
State of Alagoas	24	2020-06-12	14	6.592
State of Alagoas	24	2020-06-13	14	6.292
State of Alagoas	25	2020-06-14	15	7.191
State of Alagoas	25	2020-06-15	16	7.491
State of Alagoas	25	2020-06-16	13	5.393
State of Alagoas	25	2020-06-17	14	5.993
State of Alagoas	25	2020-06-18	13	5.094
State of Alagoas	25	2020-06-19	15	5.393
State of Alagoas	25	2020-06-20	12	5.393
State of Alagoas	26	2020-06-21	13	5.693
State of Alagoas	26	2020-06-22	14	5.094
State of Alagoas	26	2020-06-23	11	5.393
State of Alagoas	26	2020-06-24	15	5.993
State of Alagoas	26	2020-06-25	13	5.094
State of Alagoas	26	2020-06-26	14	5.393
State of Alagoas	26	2020-06-27	12	5.693
State of Alagoas	27	2020-06-28	13	5.993
State of Alagoas	27	2020-06-29	15	5.993
State of Alagoas	27	2020-06-30	11	5.993
State of Alagoas	27	2020-07-01	12	5.693
State of Alagoas	27	2020-07-02	12	6.592
State of Alagoas	27	2020-07-03	13	6.292
State of Alagoas	27	2020-07-04	11	5.693
State of Alagoas	28	2020-07-05	14	5.693
State of Alagoas	28	2020-07-06	12	5.993
State of Alagoas	28	2020-07-07	11	6.292
State of Alagoas	28	2020-07-08	11	5.094
State of Alagoas	28	2020-07-09	12	4.794
State of Alagoas	28	2020-07-10	13	5.393
State of Alagoas	28	2020-07-11	11	5.094
State of Alagoas	29	2020-07-12	12	4.794
State of Alagoas	29	2020-07-13	12	5.094
State of Alagoas	29	2020-07-14	12	5.094
State of Alagoas	29	2020-07-15	12	5.094
State of Alagoas	29	2020-07-16	12	5.094
State of Alagoas	29	2020-07-17	13	4.794
State of Alagoas	29	2020-07-18	10	4.794
State of Alagoas	30	2020-07-19	13	4.794
State of Alagoas	30	2020-07-20	12	4.495
State of Alagoas	30	2020-07-21	11	4.495
State of Alagoas	30	2020-07-22	11	4.195
State of Alagoas	30	2020-07-23	11	4.195
State of Alagoas	30	2020-07-24	12	4.495
State of Alagoas	30	2020-07-25	10	4.195
State of Alagoas	31	2020-07-26	10	4.195
State of Alagoas	31	2020-07-27	11	3.895
State of Alagoas	31	2020-07-28	11	3.895
State of Alagoas	31	2020-07-29	11	4.195
State of Alagoas	31	2020-07-30	10	3.895
State of Alagoas	31	2020-07-31	11	4.195
State of Alagoas	31	2020-08-01	9	3.895
State of Alagoas	32	2020-08-02	11	3.895
State of Alagoas	32	2020-08-03	10	4.195
State of Alagoas	32	2020-08-04	9	3.596
State of Alagoas	32	2020-08-05	9	2.996
State of Alagoas	32	2020-08-06	9	3.296
State of Alagoas	32	2020-08-07	9	3.296
State of Alagoas	32	2020-08-08	7	3.596
State of Alagoas	33	2020-08-09	6	3.296
State of Alagoas	33	2020-08-10	9	3.596
State of Alagoas	33	2020-08-11	9	3.296
State of Alagoas	33	2020-08-12	9	2.996
State of Alagoas	33	2020-08-13	10	3.296
State of Alagoas	33	2020-08-14	10	2.996
State of Alagoas	33	2020-08-15	7	3.296
State of Alagoas	34	2020-08-16	9	2.996
State of Alagoas	34	2020-08-17	9	3.296
State of Alagoas	34	2020-08-18	8	2.996
State of Alagoas	34	2020-08-19	8	2.697
State of Alagoas	34	2020-08-20	8	2.697
State of Alagoas	34	2020-08-21	9	2.697
State of Alagoas	34	2020-08-22
State of Amapá	8	2020-02-16	1	0
State of Amapá	8	2020-02-17	0	0
State of Amapá	8	2020-02-18	0	0
State of Amapá	8	2020-02-19	0	0
State of Amapá	8	2020-02-20	1	0
State of Amapá	8	2020-02-21	0	0
State of Amapá	8	2020-02-22	1	0
State of Amapá	9	2020-02-23	-1	0
State of Amapá	9	2020-02-24	6	0
State of Amapá	9	2020-02-25	7	0
State of Amapá	9	2020-02-26	7	0
State of Amapá	9	2020-02-27	1	0
State of Amapá	9	2020-02-28	0	0
State of Amapá	9	2020-02-29	2	0
State of Amapá	10	2020-01-03	3	0
State of Amapá	10	2020-02-03	-1	0
State of Amapá	10	2020-03-03	-1	0
State of Amapá	10	2020-03-04	-2	0
State of Amapá	10	2020-03-05	0	0
State of Amapá	10	2020-03-06	-1	0
State of Amapá	10	2020-03-07	1	0
State of Amapá	11	2020-03-08	2	0
State of Amapá	11	2020-03-09	0	0
State of Amapá	11	2020-03-10	-1	0
State of Amapá	11	2020-03-11	-2	0
State of Amapá	11	2020-03-12	-1	0
State of Amapá	11	2020-03-13	-1	0
State of Amapá	11	2020-03-14	1	0
State of Amapá	12	2020-03-15	4	0
State of Amapá	12	2020-03-16	1	0
State of Amapá	12	2020-03-17	3	0
State of Amapá	12	2020-03-18	6	0
State of Amapá	12	2020-03-19	16	0
State of Amapá	12	2020-03-20	14	0
State of Amapá	12	2020-03-21	17	0
State of Amapá	13	2020-03-22	15	0
State of Amapá	13	2020-03-23	18	0
State of Amapá	13	2020-03-24	19	0
State of Amapá	13	2020-03-25	18	0
State of Amapá	13	2020-03-26	18	0
State of Amapá	13	2020-03-27	18	0
State of Amapá	13	2020-03-28	15	0
State of Amapá	14	2020-03-29	11	0
State of Amapá	14	2020-03-30	17	0
State of Amapá	14	2020-03-31	16	0
State of Amapá	14	2020-04-01	16	0
State of Amapá	14	2020-04-02	17	0
State of Amapá	14	2020-04-03	18	0
State of Amapá	14	2020-04-04	13	1.182
State of Amapá	15	2020-04-05	11	1.182
State of Amapá	15	2020-04-06	15	0
State of Amapá	15	2020-04-07	14	0
State of Amapá	15	2020-04-08	14	0
State of Amapá	15	2020-04-09	14	0
State of Amapá	15	2020-04-10	22	0
State of Amapá	15	2020-04-11	14	1.182
State of Amapá	16	2020-04-12	12	2.365
State of Amapá	16	2020-04-13	17	0
State of Amapá	16	2020-04-14	17	1.182
State of Amapá	16	2020-04-15	17	1.182
State of Amapá	16	2020-04-16	18	2.365
State of Amapá	16	2020-04-17	18	1.182
State of Amapá	16	2020-04-18	15	0
State of Amapá	17	2020-04-19	13	1.182
State of Amapá	17	2020-04-20	16	2.365
State of Amapá	17	2020-04-21	19	0
State of Amapá	17	2020-04-22	15	1.182
State of Amapá	17	2020-04-23	16	2.365
State of Amapá	17	2020-04-24	16	2.365
State of Amapá	17	2020-04-25	13	1.182
State of Amapá	18	2020-04-26	14	2.365
State of Amapá	18	2020-04-27	17	5.912
State of Amapá	18	2020-04-28	14	2.365
State of Amapá	18	2020-04-29	18	3.547
State of Amapá	18	2020-04-30	16	3.547
State of Amapá	18	2020-05-01	23	3.547
State of Amapá	18	2020-05-02	16	3.547
State of Amapá	19	2020-05-03	14	3.547
State of Amapá	19	2020-05-04	15	7.094
State of Amapá	19	2020-05-05	16	7.094
State of Amapá	19	2020-05-06	16	1.182
State of Amapá	19	2020-05-07	18	5.912
State of Amapá	19	2020-05-08	19	5.912
State of Amapá	19	2020-05-09	18	3.547
State of Amapá	20	2020-05-10	14	3.547
State of Amapá	20	2020-05-11	19	1.182
State of Amapá	20	2020-05-12	19	15.371
State of Amapá	20	2020-05-13	19	9.459
State of Amapá	20	2020-05-14	19	8.277
State of Amapá	20	2020-05-15	23	2.365
State of Amapá	20	2020-05-16	19	5.912
State of Amapá	21	2020-05-17	17	13.006
State of Amapá	21	2020-05-18	17	9.459
State of Amapá	21	2020-05-19	22	10.642
State of Amapá	21	2020-05-20	22	7.094
State of Amapá	21	2020-05-21	22	10.642
State of Amapá	21	2020-05-22	22	7.094
State of Amapá	21	2020-05-23	19	5.912
State of Amapá	22	2020-05-24	17	1.182
State of Amapá	22	2020-05-25	20	5.912
State of Amapá	22	2020-05-26	20	5.912
State of Amapá	22	2020-05-27	19	11.824
State of Amapá	22	2020-05-28	21	17.736
State of Amapá	22	2020-05-29	21	10.642
State of Amapá	22	2020-05-30	18	9.459
State of Amapá	23	2020-05-31	16	8.277
State of Amapá	23	2020-06-01	20	7.094
State of Amapá	23	2020-06-02	19	10.642
State of Amapá	23	2020-06-03	17	11.824
State of Amapá	23	2020-06-04	18	8.277
State of Amapá	23	2020-06-05	17	7.094
State of Amapá	23	2020-06-06	15	10.642
State of Amapá	24	2020-06-07	13	3.547
State of Amapá	24	2020-06-08	16	7.094
State of Amapá	24	2020-06-09	16	8.277
State of Amapá	24	2020-06-10	15	4.73
State of Amapá	24	2020-06-11	20	16.554
State of Amapá	24	2020-06-12	17	10.642
State of Amapá	24	2020-06-13	15	8.277
State of Amapá	25	2020-06-14	13	5.912
State of Amapá	25	2020-06-15	17	5.912
State of Amapá	25	2020-06-16	17	9.459
State of Amapá	25	2020-06-17	16	1.182
State of Amapá	25	2020-06-18	17	4.73
State of Amapá	25	2020-06-19	15	7.094
State of Amapá	25	2020-06-20	13	5.912
State of Amapá	26	2020-06-21	12	7.094
State of Amapá	26	2020-06-22	15	15.371
State of Amapá	26	2020-06-23	15	9.459
State of Amapá	26	2020-06-24	15	8.277
State of Amapá	26	2020-06-25	16	8.277
State of Amapá	26	2020-06-26	16	8.277
State of Amapá	26	2020-06-27	13	5.912
State of Amapá	27	2020-06-28	12	1.182
State of Amapá	27	2020-06-29	15	7.094
State of Amapá	27	2020-06-30	14	4.73
State of Amapá	27	2020-07-01	12	3.547
State of Amapá	27	2020-07-02	14	8.277
State of Amapá	27	2020-07-03	14	13.006
State of Amapá	27	2020-07-04	8	3.547
State of Amapá	28	2020-07-05	9	1.182
State of Amapá	28	2020-07-06	12	8.277
State of Amapá	28	2020-07-07	11	7.094
State of Amapá	28	2020-07-08	11	8.277
State of Amapá	28	2020-07-09	12	5.912
State of Amapá	28	2020-07-10	12	3.547
State of Amapá	28	2020-07-11	9	3.547
State of Amapá	29	2020-07-12	7	1.182
State of Amapá	29	2020-07-13	12	4.73
State of Amapá	29	2020-07-14	12	5.912
State of Amapá	29	2020-07-15	12	5.912
State of Amapá	29	2020-07-16	12	5.912
State of Amapá	29	2020-07-17	11	7.094
State of Amapá	29	2020-07-18	9	7.094
State of Amapá	30	2020-07-19	8	2.365
State of Amapá	30	2020-07-20	11	9.459
State of Amapá	30	2020-07-21	11	21.283
State of Amapá	30	2020-07-22	11	13.006
State of Amapá	30	2020-07-23	11	4.73
State of Amapá	30	2020-07-24	10	4.73
State of Amapá	30	2020-07-25	8	2.365
State of Amapá	31	2020-07-26	6	0
State of Amapá	31	2020-07-27	10	2.365
State of Amapá	31	2020-07-28	10	2.365
State of Amapá	31	2020-07-29	9	1.182
State of Amapá	31	2020-07-30	10	2.365
State of Amapá	31	2020-07-31	8	4.73
State of Amapá	31	2020-08-01	7	3.547
State of Amapá	32	2020-08-02	5	3.547
State of Amapá	32	2020-08-03	9	5.912
State of Amapá	32	2020-08-04	9	5.912
State of Amapá	32	2020-08-05	8	8.277
State of Amapá	32	2020-08-06	9	7.094
State of Amapá	32	2020-08-07	8	5.912
State of Amapá	32	2020-08-08	6	2.365
State of Amapá	33	2020-08-09	1	1.182
State of Amapá	33	2020-08-10	8	1.182
State of Amapá	33	2020-08-11	9	1.182
State of Amapá	33	2020-08-12	9	2.365
State of Amapá	33	2020-08-13	9	3.547
State of Amapá	33	2020-08-14	9	3.547
State of Amapá	33	2020-08-15	6	1.182
State of Amapá	34	2020-08-16	5	0
State of Amapá	34	2020-08-17	9	4.73
State of Amapá	34	2020-08-18	9	2.365
State of Amapá	34	2020-08-19	8	3.547
State of Amapá	34	2020-08-20	9	4.73
State of Amapá	34	2020-08-21	9	1.182
State of Amapá	34	2020-08-22		3.547
State of Amazonas	8	2020-02-16	1	0
State of Amazonas	8	2020-02-17	-1	0
State of Amazonas	8	2020-02-18	-2	0
State of Amazonas	8	2020-02-19	-1	0
State of Amazonas	8	2020-02-20	-1	0
State of Amazonas	8	2020-02-21	-2	0
State of Amazonas	8	2020-02-22	1	0
State of Amazonas	9	2020-02-23	0	0
State of Amazonas	9	2020-02-24	6	0
State of Amazonas	9	2020-02-25	10	0
State of Amazonas	9	2020-02-26	9	0
State of Amazonas	9	2020-02-27	0	0
State of Amazonas	9	2020-02-28	0	0
State of Amazonas	9	2020-02-29	1	0
State of Amazonas	10	2020-01-03	2	0
State of Amazonas	10	2020-02-03	-1	0
State of Amazonas	10	2020-03-03	-3	0
State of Amazonas	10	2020-03-04	-2	0
State of Amazonas	10	2020-03-05	-2	0
State of Amazonas	10	2020-03-06	-2	0
State of Amazonas	10	2020-03-07	-1	0
State of Amazonas	11	2020-03-08	1	0
State of Amazonas	11	2020-03-09	-2	0
State of Amazonas	11	2020-03-10	-3	0
State of Amazonas	11	2020-03-11	-2	0
State of Amazonas	11	2020-03-12	-1	0
State of Amazonas	11	2020-03-13	-2	0
State of Amazonas	11	2020-03-14	3	0
State of Amazonas	12	2020-03-15	2	0
State of Amazonas	12	2020-03-16	-1	0
State of Amazonas	12	2020-03-17	2	0
State of Amazonas	12	2020-03-18	5	0
State of Amazonas	12	2020-03-19	9	0
State of Amazonas	12	2020-03-20	8	0
State of Amazonas	12	2020-03-21	9	0
State of Amazonas	13	2020-03-22	10	0
State of Amazonas	13	2020-03-23	15	0
State of Amazonas	13	2020-03-24	12	0
State of Amazonas	13	2020-03-25	16	0.241
State of Amazonas	13	2020-03-26	16	0
State of Amazonas	13	2020-03-27	16	0
State of Amazonas	13	2020-03-28	13	0
State of Amazonas	14	2020-03-29	13	0
State of Amazonas	14	2020-03-30	16	0
State of Amazonas	14	2020-03-31	15	0.483
State of Amazonas	14	2020-04-01	15	0
State of Amazonas	14	2020-04-02	16	0
State of Amazonas	14	2020-04-03	16	0.965
State of Amazonas	14	2020-04-04	14	1.206
State of Amazonas	15	2020-04-05	13	0.483
State of Amazonas	15	2020-04-06	16	1.206
State of Amazonas	15	2020-04-07	14	0.965
State of Amazonas	15	2020-04-08	16	1.689
State of Amazonas	15	2020-04-09	17	2.413
State of Amazonas	15	2020-04-10	26	2.413
State of Amazonas	15	2020-04-11	18	0.724
State of Amazonas	16	2020-04-12	13	2.172
State of Amazonas	16	2020-04-13	17	2.172
State of Amazonas	16	2020-04-14	17	4.584
State of Amazonas	16	2020-04-15	18	3.86
State of Amazonas	16	2020-04-16	19	4.343
State of Amazonas	16	2020-04-17	20	5.067
State of Amazonas	16	2020-04-18	16	3.86
State of Amazonas	17	2020-04-19	14	5.067
State of Amazonas	17	2020-04-20	18	0.724
State of Amazonas	17	2020-04-21	21	1.93
State of Amazonas	17	2020-04-22	16	3.378
State of Amazonas	17	2020-04-23	17	6.515
State of Amazonas	17	2020-04-24	18	5.067
State of Amazonas	17	2020-04-25	17	7.721
State of Amazonas	18	2020-04-26	14	4.102
State of Amazonas	18	2020-04-27	17	3.86
State of Amazonas	18	2020-04-28	13	7.48
State of Amazonas	18	2020-04-29	16	6.997
State of Amazonas	18	2020-04-30	15	10.858
State of Amazonas	18	2020-05-01	23	12.305
State of Amazonas	18	2020-05-02	15	6.032
State of Amazonas	19	2020-05-03	12	11.34
State of Amazonas	19	2020-05-04	15	8.686
State of Amazonas	19	2020-05-05	15	15.683
State of Amazonas	19	2020-05-06	16	24.61
State of Amazonas	19	2020-05-07	17	13.27
State of Amazonas	19	2020-05-08	17	16.407
State of Amazonas	19	2020-05-09	14	21.232
State of Amazonas	20	2020-05-10	10	10.134
State of Amazonas	20	2020-05-11	15	7.48
State of Amazonas	20	2020-05-12	15	15.201
State of Amazonas	20	2020-05-13	17	14.959
State of Amazonas	20	2020-05-14	15	18.096
State of Amazonas	20	2020-05-15	17	23.163
State of Amazonas	20	2020-05-16	14	10.616
State of Amazonas	21	2020-05-17	12	9.169
State of Amazonas	21	2020-05-18	16	4.826
State of Amazonas	21	2020-05-19	15	13.994
State of Amazonas	21	2020-05-20	15	16.889
State of Amazonas	21	2020-05-21	17	14.235
State of Amazonas	21	2020-05-22	15	11.823
State of Amazonas	21	2020-05-23	13	18.096
State of Amazonas	22	2020-05-24	10	3.378
State of Amazonas	22	2020-05-25	14	5.549
State of Amazonas	22	2020-05-26	13	17.131
State of Amazonas	22	2020-05-27	13	9.41
State of Amazonas	22	2020-05-28	14	17.613
State of Amazonas	22	2020-05-29	15	11.34
State of Amazonas	22	2020-05-30	11	8.686
State of Amazonas	23	2020-05-31	10	1.206
State of Amazonas	23	2020-06-01	13	4.584
State of Amazonas	23	2020-06-02	12	7.48
State of Amazonas	23	2020-06-03	12	8.686
State of Amazonas	23	2020-06-04	13	10.858
State of Amazonas	23	2020-06-05	12	3.86
State of Amazonas	23	2020-06-06	9	7.962
State of Amazonas	24	2020-06-07	9	4.343
State of Amazonas	24	2020-06-08	10	5.067
State of Amazonas	24	2020-06-09	10	10.616
State of Amazonas	24	2020-06-10	10	11.581
State of Amazonas	24	2020-06-11	17	8.927
State of Amazonas	24	2020-06-12	13	6.997
State of Amazonas	24	2020-06-13	10	8.686
State of Amazonas	25	2020-06-14	9	6.515
State of Amazonas	25	2020-06-15	11	4.826
State of Amazonas	25	2020-06-16	10	8.927
State of Amazonas	25	2020-06-17	11	7.238
State of Amazonas	25	2020-06-18	11	6.273
State of Amazonas	25	2020-06-19	11	4.584
State of Amazonas	25	2020-06-20	7	6.273
State of Amazonas	26	2020-06-21	6	1.689
State of Amazonas	26	2020-06-22	10	3.378
State of Amazonas	26	2020-06-23	10	3.619
State of Amazonas	26	2020-06-24	11	5.791
State of Amazonas	26	2020-06-25	11	5.067
State of Amazonas	26	2020-06-26	11	1.93
State of Amazonas	26	2020-06-27	7	7.962
State of Amazonas	27	2020-06-28	7	1.93
State of Amazonas	27	2020-06-29	10	2.895
State of Amazonas	27	2020-06-30	8	7.48
State of Amazonas	27	2020-07-01	9	4.826
State of Amazonas	27	2020-07-02	9	4.584
State of Amazonas	27	2020-07-03	9	6.032
State of Amazonas	27	2020-07-04	5	7.48
State of Amazonas	28	2020-07-05	6	2.654
State of Amazonas	28	2020-07-06	7	2.172
State of Amazonas	28	2020-07-07	6	3.378
State of Amazonas	28	2020-07-08	7	3.619
State of Amazonas	28	2020-07-09	8	4.343
State of Amazonas	28	2020-07-10	8	5.549
State of Amazonas	28	2020-07-11	5	3.619
State of Amazonas	29	2020-07-12	5	3.86
State of Amazonas	29	2020-07-13	8	2.172
State of Amazonas	29	2020-07-14	8	3.619
State of Amazonas	29	2020-07-15	8	4.102
State of Amazonas	29	2020-07-16	9	3.619
State of Amazonas	29	2020-07-17	9	5.549
State of Amazonas	29	2020-07-18	6	2.654
State of Amazonas	30	2020-07-19	4	4.826
State of Amazonas	30	2020-07-20	7	-0.724
State of Amazonas	30	2020-07-21	7	5.549
State of Amazonas	30	2020-07-22	7	3.378
State of Amazonas	30	2020-07-23	8	2.413
State of Amazonas	30	2020-07-24	7	1.448
State of Amazonas	30	2020-07-25	4	2.654
State of Amazonas	31	2020-07-26	4	1.689
State of Amazonas	31	2020-07-27	7	1.689
State of Amazonas	31	2020-07-28	6	2.895
State of Amazonas	31	2020-07-29	7	2.413
State of Amazonas	31	2020-07-30	7	1.448
State of Amazonas	31	2020-07-31	6	3.86
State of Amazonas	31	2020-08-01	4	2.413
State of Amazonas	32	2020-08-02	4	1.206
State of Amazonas	32	2020-08-03	6	1.206
State of Amazonas	32	2020-08-04	6	2.654
State of Amazonas	32	2020-08-05	6	4.343
State of Amazonas	32	2020-08-06	6	4.343
State of Amazonas	32	2020-08-07	5	2.413
State of Amazonas	32	2020-08-08	2	4.584
State of Amazonas	33	2020-08-09	0	-1.206
State of Amazonas	33	2020-08-10	5	6.032
State of Amazonas	33	2020-08-11	5	5.067
State of Amazonas	33	2020-08-12	6	2.895
State of Amazonas	33	2020-08-13	6	4.343
State of Amazonas	33	2020-08-14	6	4.826
State of Amazonas	33	2020-08-15	4	1.93
State of Amazonas	34	2020-08-16	4	4.826
State of Amazonas	34	2020-08-17	6	5.308
State of Amazonas	34	2020-08-18	4	4.584
State of Amazonas	34	2020-08-19	4	3.137
State of Amazonas	34	2020-08-20	5	3.378
State of Amazonas	34	2020-08-21	6	1.206
State of Amazonas	34	2020-08-22
Manaus	8	2020-02-16	1	0
Manaus	8	2020-02-17	-1	0
Manaus	8	2020-02-18	-2	0
Manaus	8	2020-02-19	-1	0
Manaus	8	2020-02-20	-1	0
Manaus	8	2020-02-21	-2	0
Manaus	8	2020-02-22	0	0
Manaus	9	2020-02-23	0	0
Manaus	9	2020-02-24	6	0
Manaus	9	2020-02-25	11	0
Manaus	9	2020-02-26	10	0
Manaus	9	2020-02-27	0	0
Manaus	9	2020-02-28	0	0
Manaus	9	2020-02-29	1	0
Manaus	10	2020-01-03	2	0
Manaus	10	2020-02-03	-1	0
Manaus	10	2020-03-03	-3	0
Manaus	10	2020-03-04	-2	0
Manaus	10	2020-03-05	-2	0
Manaus	10	2020-03-06	-2	0
Manaus	10	2020-03-07	-1	0
Manaus	11	2020-03-08	1	0
Manaus	11	2020-03-09	-2	0
Manaus	11	2020-03-10	-3	0
Manaus	11	2020-03-11	-2	0
Manaus	11	2020-03-12	-2	0
Manaus	11	2020-03-13	-2	0
Manaus	11	2020-03-14	3	0
Manaus	12	2020-03-15	2	0
Manaus	12	2020-03-16	-2	0
Manaus	12	2020-03-17	2	0
Manaus	12	2020-03-18	5	0
Manaus	12	2020-03-19	9	0
Manaus	12	2020-03-20	8	0
Manaus	12	2020-03-21	9	0
Manaus	13	2020-03-22	10	0
Manaus	13	2020-03-23	15	0
Manaus	13	2020-03-24	12	0
Manaus	13	2020-03-25	16	0
Manaus	13	2020-03-26	16	0
Manaus	13	2020-03-27	16	0
Manaus	13	2020-03-28	13	0
Manaus	14	2020-03-29	12	0
Manaus	14	2020-03-30	17	0
Manaus	14	2020-03-31	15	0.483
Manaus	14	2020-04-01	15	0
Manaus	14	2020-04-02	16	0
Manaus	14	2020-04-03	16	0.483
Manaus	14	2020-04-04	14	1.206
Manaus	15	2020-04-05	13	0.241
Manaus	15	2020-04-06	16	1.206
Manaus	15	2020-04-07	15	0.965
Manaus	15	2020-04-08	17	1.206
Manaus	15	2020-04-09	17	2.172
Manaus	15	2020-04-10	27	2.172
Manaus	15	2020-04-11	17	0.724
Manaus	16	2020-04-12	13	1.689
Manaus	16	2020-04-13	18	2.413
Manaus	16	2020-04-14	18	4.584
Manaus	16	2020-04-15	18	2.654
Manaus	16	2020-04-16	19	3.619
Manaus	16	2020-04-17	20	4.826
Manaus	16	2020-04-18	16	1.689
Manaus	17	2020-04-19	14	5.308
Manaus	17	2020-04-20	18	0
Manaus	17	2020-04-21	22	1.689
Manaus	17	2020-04-22	17	2.172
Manaus	17	2020-04-23	18	5.067
Manaus	17	2020-04-24	18	3.378
Manaus	17	2020-04-25	17	6.273
Manaus	18	2020-04-26	14	3.137
Manaus	18	2020-04-27	17	2.413
Manaus	18	2020-04-28	17	4.343
Manaus	18	2020-04-29	16	3.378
Manaus	18	2020-04-30	15	5.791
Manaus	18	2020-05-01	24	10.858
Manaus	18	2020-05-02	14	2.654
Manaus	19	2020-05-03	12	6.756
Manaus	19	2020-05-04	15	5.308
Manaus	19	2020-05-05	15	9.892
Manaus	19	2020-05-06	16	17.613
Manaus	19	2020-05-07	16	7.48
Manaus	19	2020-05-08	17	9.892
Manaus	19	2020-05-09	13	13.512
Manaus	20	2020-05-10	9	4.826
Manaus	20	2020-05-11	16	2.654
Manaus	20	2020-05-12	15	8.445
Manaus	20	2020-05-13	17	7.48
Manaus	20	2020-05-14	17	12.546
Manaus	20	2020-05-15	17	19.061
Manaus	20	2020-05-16	14	7.721
Manaus	21	2020-05-17	12	6.997
Manaus	21	2020-05-18	16	0.483
Manaus	21	2020-05-19	15	11.581
Manaus	21	2020-05-20	15	13.994
Manaus	21	2020-05-21	16	8.927
Manaus	21	2020-05-22	16	7.962
Manaus	21	2020-05-23	13	11.823
Manaus	22	2020-05-24	10	1.448
Manaus	22	2020-05-25	13	1.93
Manaus	22	2020-05-26	13	13.994
Manaus	22	2020-05-27	14	5.791
Manaus	22	2020-05-28	14	10.134
Manaus	22	2020-05-29	15	8.445
Manaus	22	2020-05-30	11	4.102
Manaus	23	2020-05-31	10	0
Manaus	23	2020-06-01	13	1.206
Manaus	23	2020-06-02	12	4.584
Manaus	23	2020-06-03	12	4.102
Manaus	23	2020-06-04	13	6.032
Manaus	23	2020-06-05	12	0
Manaus	23	2020-06-06	9	7.238
Manaus	24	2020-06-07	9	0.965
Manaus	24	2020-06-08	10	2.172
Manaus	24	2020-06-09	10	6.273
Manaus	24	2020-06-10	10	7.962
Manaus	24	2020-06-11	18	6.273
Manaus	24	2020-06-12	14	3.86
Manaus	24	2020-06-13	9	4.826
Manaus	25	2020-06-14	8	4.343
Manaus	25	2020-06-15	11	1.448
Manaus	25	2020-06-16	11	6.032
Manaus	25	2020-06-17	11	3.619
Manaus	25	2020-06-18	11	4.343
Manaus	25	2020-06-19	11	1.689
Manaus	25	2020-06-20	7	5.067
Manaus	26	2020-06-21	6	1.206
Manaus	26	2020-06-22	10	1.93
Manaus	26	2020-06-23	11	1.93
Manaus	26	2020-06-24	11	1.93
Manaus	26	2020-06-25	11	1.93
Manaus	26	2020-06-26	11	0.965
Manaus	26	2020-06-27	7	5.067
Manaus	27	2020-06-28	7	0
Manaus	27	2020-06-29	10	0.724
Manaus	27	2020-06-30	9	4.584
Manaus	27	2020-07-01	9	3.378
Manaus	27	2020-07-02	9	1.448
Manaus	27	2020-07-03	9	3.86
Manaus	27	2020-07-04	5	4.102
Manaus	28	2020-07-05	5	0.483
Manaus	28	2020-07-06	7	0.483
Manaus	28	2020-07-07	7	1.448
Manaus	28	2020-07-08	7	1.689
Manaus	28	2020-07-09	8	2.413
Manaus	28	2020-07-10	8	3.378
Manaus	28	2020-07-11	5	1.689
Manaus	29	2020-07-12	5	3.378
Manaus	29	2020-07-13	8	0.965
Manaus	29	2020-07-14	8	1.206
Manaus	29	2020-07-15	8	1.93
Manaus	29	2020-07-16	9	1.448
Manaus	29	2020-07-17	9	4.584
Manaus	29	2020-07-18	6	0.483
Manaus	30	2020-07-19	4	1.93
Manaus	30	2020-07-20	8	0
Manaus	30	2020-07-21	7	1.689
Manaus	30	2020-07-22	7	2.413
Manaus	30	2020-07-23	8	0.724
Manaus	30	2020-07-24	8	0.241
Manaus	30	2020-07-25	4	1.689
Manaus	31	2020-07-26	4	0.483
Manaus	31	2020-07-27	7	0.241
Manaus	31	2020-07-28	7	1.689
Manaus	31	2020-07-29	7	1.448
Manaus	31	2020-07-30	7	0.483
Manaus	31	2020-07-31	6	2.413
Manaus	31	2020-08-01	4	0.724
Manaus	32	2020-08-02	4	0.724
Manaus	32	2020-08-03	7	0.483
Manaus	32	2020-08-04	6	1.448
Manaus	32	2020-08-05	6	2.172
Manaus	32	2020-08-06	6	0.965
Manaus	32	2020-08-07	5	0.724
Manaus	32	2020-08-08	2	1.93
Manaus	33	2020-08-09	0	0
Manaus	33	2020-08-10	5	4.584
Manaus	33	2020-08-11	5	4.102
Manaus	33	2020-08-12	6	2.172
Manaus	33	2020-08-13	6	2.654
Manaus	33	2020-08-14	6	3.86
Manaus	33	2020-08-15	4	0.241
Manaus	34	2020-08-16	4	3.86
Manaus	34	2020-08-17	6	4.584
Manaus	34	2020-08-18	5	4.102
Manaus	34	2020-08-19	5	1.206
Manaus	34	2020-08-20	5	1.689
Manaus	34	2020-08-21	6	0.241
Manaus	34	2020-08-22
State of Bahia	8	2020-02-16	2	0
State of Bahia	8	2020-02-17	1	0
State of Bahia	8	2020-02-18	1	0
State of Bahia	8	2020-02-19	1	0
State of Bahia	8	2020-02-20	0	0
State of Bahia	8	2020-02-21	2	0
State of Bahia	8	2020-02-22	0	0
State of Bahia	9	2020-02-23	1	0
State of Bahia	9	2020-02-24	8	0
State of Bahia	9	2020-02-25	6	0
State of Bahia	9	2020-02-26	4	0
State of Bahia	9	2020-02-27	1	0
State of Bahia	9	2020-02-28	2	0
State of Bahia	9	2020-02-29	4	0
State of Bahia	10	2020-01-03	5	0
State of Bahia	10	2020-02-03	1	0
State of Bahia	10	2020-03-03	0	0
State of Bahia	10	2020-03-04	1	0
State of Bahia	10	2020-03-05	0	0
State of Bahia	10	2020-03-06	1	0
State of Bahia	10	2020-03-07	4	0
State of Bahia	11	2020-03-08	5	0
State of Bahia	11	2020-03-09	1	0
State of Bahia	11	2020-03-10	0	0
State of Bahia	11	2020-03-11	0	0
State of Bahia	11	2020-03-12	1	0
State of Bahia	11	2020-03-13	1	0
State of Bahia	11	2020-03-14	3	0
State of Bahia	12	2020-03-15	5	0
State of Bahia	12	2020-03-16	2	0
State of Bahia	12	2020-03-17	3	0
State of Bahia	12	2020-03-18	7	0
State of Bahia	12	2020-03-19	9	0
State of Bahia	12	2020-03-20	11	0
State of Bahia	12	2020-03-21	14	0
State of Bahia	13	2020-03-22	16	0
State of Bahia	13	2020-03-23	18	0
State of Bahia	13	2020-03-24	19	0
State of Bahia	13	2020-03-25	20	0
State of Bahia	13	2020-03-26	20	0
State of Bahia	13	2020-03-27	21	0
State of Bahia	13	2020-03-28	19	0
State of Bahia	14	2020-03-29	17	0.067
State of Bahia	14	2020-03-30	19	0
State of Bahia	14	2020-03-31	17	0.067
State of Bahia	14	2020-04-01	17	0
State of Bahia	14	2020-04-02	17	0.067
State of Bahia	14	2020-04-03	19	0.134
State of Bahia	14	2020-04-04	17	0.134
State of Bahia	15	2020-04-05	16	0.134
State of Bahia	15	2020-04-06	18	0.067
State of Bahia	15	2020-04-07	15	0.134
State of Bahia	15	2020-04-08	15	0.202
State of Bahia	15	2020-04-09	14	0.269
State of Bahia	15	2020-04-10	23	0
State of Bahia	15	2020-04-11	17	0.134
State of Bahia	16	2020-04-12	15	0
State of Bahia	16	2020-04-13	18	0.067
State of Bahia	16	2020-04-14	16	0
State of Bahia	16	2020-04-15	17	0.336
State of Bahia	16	2020-04-16	16	0.202
State of Bahia	16	2020-04-17	18	0.403
State of Bahia	16	2020-04-18	16	0.067
State of Bahia	17	2020-04-19	16	0.538
State of Bahia	17	2020-04-20	17	0.067
State of Bahia	17	2020-04-21	22	0.067
State of Bahia	17	2020-04-22	15	0.202
State of Bahia	17	2020-04-23	17	0.605
State of Bahia	17	2020-04-24	18	0.336
State of Bahia	17	2020-04-25	16	0.403
State of Bahia	18	2020-04-26	16	0.202
State of Bahia	18	2020-04-27	17	0.202
State of Bahia	18	2020-04-28	12	0.672
State of Bahia	18	2020-04-29	15	0.672
State of Bahia	18	2020-04-30	13	0.538
State of Bahia	18	2020-05-01	23	0.874
State of Bahia	18	2020-05-02	15	0.403
State of Bahia	19	2020-05-03	14	0
State of Bahia	19	2020-05-04	15	1.21
State of Bahia	19	2020-05-05	14	0.336
State of Bahia	19	2020-05-06	15	0.941
State of Bahia	19	2020-05-07	14	0.336
State of Bahia	19	2020-05-08	16	1.21
State of Bahia	19	2020-05-09	15	0.874
State of Bahia	20	2020-05-10	13	0.403
State of Bahia	20	2020-05-11	16	0.605
State of Bahia	20	2020-05-12	15	0.941
State of Bahia	20	2020-05-13	16	0.74
State of Bahia	20	2020-05-14	14	1.748
State of Bahia	20	2020-05-15	17	1.277
State of Bahia	20	2020-05-16	16	0.336
State of Bahia	21	2020-05-17	15	0.605
State of Bahia	21	2020-05-18	16	1.143
State of Bahia	21	2020-05-19	16	0.941
State of Bahia	21	2020-05-20	16	2.42
State of Bahia	21	2020-05-21	18	0.941
State of Bahia	21	2020-05-22	18	1.546
State of Bahia	21	2020-05-23	16	0.941
State of Bahia	22	2020-05-24	15	3.16
State of Bahia	22	2020-05-25	20	1.143
State of Bahia	22	2020-05-26	19	1.21
State of Bahia	22	2020-05-27	18	2.42
State of Bahia	22	2020-05-28	16	2.622
State of Bahia	22	2020-05-29	18	2.622
State of Bahia	22	2020-05-30	15	1.95
State of Bahia	23	2020-05-31	15	1.95
State of Bahia	23	2020-06-01	16	2.286
State of Bahia	23	2020-06-02	15	2.353
State of Bahia	23	2020-06-03	16	1.748
State of Bahia	23	2020-06-04	16	1.883
State of Bahia	23	2020-06-05	17	1.95
State of Bahia	23	2020-06-06	15	1.815
State of Bahia	24	2020-06-07	15	2.219
State of Bahia	24	2020-06-08	15	2.084
State of Bahia	24	2020-06-09	15	1.815
State of Bahia	24	2020-06-10	14	2.555
State of Bahia	24	2020-06-11	19	2.555
State of Bahia	24	2020-06-12	16	1.748
State of Bahia	24	2020-06-13	15	2.017
State of Bahia	25	2020-06-14	14	2.42
State of Bahia	25	2020-06-15	16	2.689
State of Bahia	25	2020-06-16	15	2.42
State of Bahia	25	2020-06-17	15	2.757
State of Bahia	25	2020-06-18	15	2.757
State of Bahia	25	2020-06-19	16	2.824
State of Bahia	25	2020-06-20	14	3.026
State of Bahia	26	2020-06-21	15	2.757
State of Bahia	26	2020-06-22	15	3.362
State of Bahia	26	2020-06-23	12	3.362
State of Bahia	26	2020-06-24	15	3.362
State of Bahia	26	2020-06-25	15	4.034
State of Bahia	26	2020-06-26	17	2.757
State of Bahia	26	2020-06-27	16	3.698
State of Bahia	27	2020-06-28	14	3.429
State of Bahia	27	2020-06-29	16	3.496
State of Bahia	27	2020-06-30	14	3.563
State of Bahia	27	2020-07-01	14	3.295
State of Bahia	27	2020-07-02	15	3.026
State of Bahia	27	2020-07-03	16	3.631
State of Bahia	27	2020-07-04	14	3.295
State of Bahia	28	2020-07-05	14	3.832
State of Bahia	28	2020-07-06	15	4.101
State of Bahia	28	2020-07-07	15	3.227
State of Bahia	28	2020-07-08	15	4.101
State of Bahia	28	2020-07-09	16	3.429
State of Bahia	28	2020-07-10	16	3.698
State of Bahia	28	2020-07-11	15	3.563
State of Bahia	29	2020-07-12	14	3.16
State of Bahia	29	2020-07-13	15	3.496
State of Bahia	29	2020-07-14	15	3.295
State of Bahia	29	2020-07-15	15	3.631
State of Bahia	29	2020-07-16	15	3.698
State of Bahia	29	2020-07-17	17	3.026
State of Bahia	29	2020-07-18	15	3.698
State of Bahia	30	2020-07-19	15	3.16
State of Bahia	30	2020-07-20	15	3.429
State of Bahia	30	2020-07-21	15	3.026
State of Bahia	30	2020-07-22	15	3.496
State of Bahia	30	2020-07-23	14	3.765
State of Bahia	30	2020-07-24	15	3.496
State of Bahia	30	2020-07-25	14	2.958
State of Bahia	31	2020-07-26	14	2.824
State of Bahia	31	2020-07-27	15	3.026
State of Bahia	31	2020-07-28	14	2.891
State of Bahia	31	2020-07-29	14	3.429
State of Bahia	31	2020-07-30	13	4.706
State of Bahia	31	2020-07-31	14	4.841
State of Bahia	31	2020-08-01	13	3.631
State of Bahia	32	2020-08-02	13	3.698
State of Bahia	32	2020-08-03	14	3.496
State of Bahia	32	2020-08-04	14	3.631
State of Bahia	32	2020-08-05	13	3.9
State of Bahia	32	2020-08-06	12	3.563
State of Bahia	32	2020-08-07	13	3.631
State of Bahia	32	2020-08-08	12	3.765
State of Bahia	33	2020-08-09	11	3.631
State of Bahia	33	2020-08-10	12	3.9
State of Bahia	33	2020-08-11	12	3.765
State of Bahia	33	2020-08-12	13	4.572
State of Bahia	33	2020-08-13	12	4.505
State of Bahia	33	2020-08-14	13	4.639
State of Bahia	33	2020-08-15	12	4.505
State of Bahia	34	2020-08-16	12	4.572
State of Bahia	34	2020-08-17	12	4.639
State of Bahia	34	2020-08-18	12	4.505
State of Bahia	34	2020-08-19	12	4.639
State of Bahia	34	2020-08-20	11	4.975
State of Bahia	34	2020-08-21	12	4.841
State of Bahia	34	2020-08-22		5.043
State of Goiás	8	2020-02-16	1	0
State of Goiás	8	2020-02-17	0	0
State of Goiás	8	2020-02-18	-1	0
State of Goiás	8	2020-02-19	0	0
State of Goiás	8	2020-02-20	-1	0
State of Goiás	8	2020-02-21	-2	0
State of Goiás	8	2020-02-22	0	0
State of Goiás	9	2020-02-23	0	0
State of Goiás	9	2020-02-24	10	0
State of Goiás	9	2020-02-25	10	0
State of Goiás	9	2020-02-26	5	0
State of Goiás	9	2020-02-27	0	0
State of Goiás	9	2020-02-28	1	0
State of Goiás	9	2020-02-29	4	0
State of Goiás	10	2020-01-03	4	0
State of Goiás	10	2020-02-03	0	0
State of Goiás	10	2020-03-03	0	0
State of Goiás	10	2020-03-04	-1	0
State of Goiás	10	2020-03-05	-1	0
State of Goiás	10	2020-03-06	-2	0
State of Goiás	10	2020-03-07	-1	0
State of Goiás	11	2020-03-08	0	0
State of Goiás	11	2020-03-09	-2	0
State of Goiás	11	2020-03-10	-2	0
State of Goiás	11	2020-03-11	-2	0
State of Goiás	11	2020-03-12	-1	0
State of Goiás	11	2020-03-13	-1	0
State of Goiás	11	2020-03-14	0	0
State of Goiás	12	2020-03-15	1	0
State of Goiás	12	2020-03-16	2	0
State of Goiás	12	2020-03-17	5	0
State of Goiás	12	2020-03-18	8	0
State of Goiás	12	2020-03-19	12	0
State of Goiás	12	2020-03-20	17	0
State of Goiás	12	2020-03-21	18	0
State of Goiás	13	2020-03-22	17	0
State of Goiás	13	2020-03-23	22	0
State of Goiás	13	2020-03-24	24	0
State of Goiás	13	2020-03-25	24	0
State of Goiás	13	2020-03-26	24	0.142
State of Goiás	13	2020-03-27	24	0
State of Goiás	13	2020-03-28	19	0
State of Goiás	14	2020-03-29	15	0
State of Goiás	14	2020-03-30	20	0
State of Goiás	14	2020-03-31	20	0
State of Goiás	14	2020-04-01	20	0
State of Goiás	14	2020-04-02	20	0
State of Goiás	14	2020-04-03	21	0.142
State of Goiás	14	2020-04-04	16	0
State of Goiás	15	2020-04-05	13	0.142
State of Goiás	15	2020-04-06	17	0.285
State of Goiás	15	2020-04-07	17	0
State of Goiás	15	2020-04-08	16	0.285
State of Goiás	15	2020-04-09	15	0
State of Goiás	15	2020-04-10	26	0.142
State of Goiás	15	2020-04-11	13	0.285
State of Goiás	16	2020-04-12	8	0.57
State of Goiás	16	2020-04-13	15	0.142
State of Goiás	16	2020-04-14	17	0
State of Goiás	16	2020-04-15	17	0
State of Goiás	16	2020-04-16	18	0.142
State of Goiás	16	2020-04-17	19	0
State of Goiás	16	2020-04-18	15	0.285
State of Goiás	17	2020-04-19	13	0
State of Goiás	17	2020-04-20	16	0.142
State of Goiás	17	2020-04-21	23	0
State of Goiás	17	2020-04-22	15	0.285
State of Goiás	17	2020-04-23	16	0.285
State of Goiás	17	2020-04-24	16	0.142
State of Goiás	17	2020-04-25	13	0.142
State of Goiás	18	2020-04-26	11	0
State of Goiás	18	2020-04-27	15	0.142
State of Goiás	18	2020-04-28	12	0.142
State of Goiás	18	2020-04-29	15	0
State of Goiás	18	2020-04-30	12	0.285
State of Goiás	18	2020-05-01	22	0
State of Goiás	18	2020-05-02	12	0.142
State of Goiás	19	2020-05-03	9	0
State of Goiás	19	2020-05-04	13	0
State of Goiás	19	2020-05-05	14	1.14
State of Goiás	19	2020-05-06	14	0.855
State of Goiás	19	2020-05-07	14	0
State of Goiás	19	2020-05-08	13	0.427
State of Goiás	19	2020-05-09	10	0
State of Goiás	20	2020-05-10	6	0
State of Goiás	20	2020-05-11	13	0.285
State of Goiás	20	2020-05-12	14	0.427
State of Goiás	20	2020-05-13	14	1.282
State of Goiás	20	2020-05-14	13	0.427
State of Goiás	20	2020-05-15	15	0.427
State of Goiás	20	2020-05-16	12	0.285
State of Goiás	21	2020-05-17	10	0.142
State of Goiás	21	2020-05-18	14	0.427
State of Goiás	21	2020-05-19	14	0
State of Goiás	21	2020-05-20	15	0.712
State of Goiás	21	2020-05-21	15	0.997
State of Goiás	21	2020-05-22	14	1.14
State of Goiás	21	2020-05-23	12	0.285
State of Goiás	22	2020-05-24	11	0
State of Goiás	22	2020-05-25	14	0.142
State of Goiás	22	2020-05-26	14	1.14
State of Goiás	22	2020-05-27	14	0.57
State of Goiás	22	2020-05-28	14	0.997
State of Goiás	22	2020-05-29	14	0.57
State of Goiás	22	2020-05-30	11	0.427
State of Goiás	23	2020-05-31	9	0.285
State of Goiás	23	2020-06-01	13	0.427
State of Goiás	23	2020-06-02	14	3.42
State of Goiás	23	2020-06-03	14	0.57
State of Goiás	23	2020-06-04	13	1.282
State of Goiás	23	2020-06-05	13	0.427
State of Goiás	23	2020-06-06	10	0.712
State of Goiás	24	2020-06-07	9	0.142
State of Goiás	24	2020-06-08	13	0
State of Goiás	24	2020-06-09	13	0.997
State of Goiás	24	2020-06-10	11	1.14
State of Goiás	24	2020-06-11	21	0.142
State of Goiás	24	2020-06-12	14	0.712
State of Goiás	24	2020-06-13	11	1.995
State of Goiás	25	2020-06-14	8	0.427
State of Goiás	25	2020-06-15	13	2.137
State of Goiás	25	2020-06-16	14	2.85
State of Goiás	25	2020-06-17	14	0.855
State of Goiás	25	2020-06-18	13	1.71
State of Goiás	25	2020-06-19	13	2.422
State of Goiás	25	2020-06-20	10	1.995
State of Goiás	26	2020-06-21	9	1.14
State of Goiás	26	2020-06-22	13	1.14
State of Goiás	26	2020-06-23	14	2.565
State of Goiás	26	2020-06-24	14	4.844
State of Goiás	26	2020-06-25	14	2.992
State of Goiás	26	2020-06-26	14	3.562
State of Goiás	26	2020-06-27	11	2.85
State of Goiás	27	2020-06-28	10	0.855
State of Goiás	27	2020-06-29	14	0.285
State of Goiás	27	2020-06-30	14	5.272
State of Goiás	27	2020-07-01	14	4.132
State of Goiás	27	2020-07-02	15	5.984
State of Goiás	27	2020-07-03	14	5.842
State of Goiás	27	2020-07-04	12	3.562
State of Goiás	28	2020-07-05	10	1.425
State of Goiás	28	2020-07-06	14	4.702
State of Goiás	28	2020-07-07	14	6.697
State of Goiás	28	2020-07-08	14	4.559
State of Goiás	28	2020-07-09	14	5.129
State of Goiás	28	2020-07-10	14	5.414
State of Goiás	28	2020-07-11	12	5.272
State of Goiás	29	2020-07-12	10	0.712
State of Goiás	29	2020-07-13	14	0.427
State of Goiás	29	2020-07-14	13	3.99
State of Goiás	29	2020-07-15	13	6.697
State of Goiás	29	2020-07-16	13	8.407
State of Goiás	29	2020-07-17	13	6.127
State of Goiás	29	2020-07-18	11	7.124
State of Goiás	30	2020-07-19	9	1.852
State of Goiás	30	2020-07-20	13	1.995
State of Goiás	30	2020-07-21	13	6.839
State of Goiás	30	2020-07-22	13	5.557
State of Goiás	30	2020-07-23	13	9.831
State of Goiás	30	2020-07-24	13	9.974
State of Goiás	30	2020-07-25	10	6.554
State of Goiás	31	2020-07-26	9	1.995
State of Goiás	31	2020-07-27	13	1.14
State of Goiás	31	2020-07-28	13	10.401
State of Goiás	31	2020-07-29	13	11.541
State of Goiás	31	2020-07-30	12	1.425
State of Goiás	31	2020-07-31	13	13.108
State of Goiás	31	2020-08-01	10	4.275
State of Goiás	32	2020-08-02	9	1.567
State of Goiás	32	2020-08-03	12	2.707
State of Goiás	32	2020-08-04	12	10.686
State of Goiás	32	2020-08-05	12	5.557
State of Goiás	32	2020-08-06	11	8.264
State of Goiás	32	2020-08-07	11	8.264
State of Goiás	32	2020-08-08	8	8.834
State of Goiás	33	2020-08-09	6	1.71
State of Goiás	33	2020-08-10	11	0.427
State of Goiás	33	2020-08-11	12	10.829
State of Goiás	33	2020-08-12	12	5.129
State of Goiás	33	2020-08-13	12	11.114
State of Goiás	33	2020-08-14	11	10.401
State of Goiás	33	2020-08-15	9	0
State of Goiás	34	2020-08-16	8	5.129
State of Goiás	34	2020-08-17	11	1.995
State of Goiás	34	2020-08-18	12	11.114
State of Goiás	34	2020-08-19	11	8.691
State of Goiás	34	2020-08-20	11	11.826
State of Goiás	34	2020-08-21	11	12.681
State of Goiás	34	2020-08-22		9.404
State of Ceará	8	2020-02-16	3	0
State of Ceará	8	2020-02-17	0	0
State of Ceará	8	2020-02-18	0	0
State of Ceará	8	2020-02-19	0	0
State of Ceará	8	2020-02-20	0	0
State of Ceará	8	2020-02-21	-1	0
State of Ceará	8	2020-02-22	2	0
State of Ceará	9	2020-02-23	2	0
State of Ceará	9	2020-02-24	10	0
State of Ceará	9	2020-02-25	8	0
State of Ceará	9	2020-02-26	7	0
State of Ceará	9	2020-02-27	1	0
State of Ceará	9	2020-02-28	2	0
State of Ceará	9	2020-02-29	5	0
State of Ceará	10	2020-01-03	6	0
State of Ceará	10	2020-02-03	0	0
State of Ceará	10	2020-03-03	0	0
State of Ceará	10	2020-03-04	1	0
State of Ceará	10	2020-03-05	0	0
State of Ceará	10	2020-03-06	-1	0
State of Ceará	10	2020-03-07	3	0
State of Ceará	11	2020-03-08	3	0
State of Ceará	11	2020-03-09	0	0
State of Ceará	11	2020-03-10	0	0
State of Ceará	11	2020-03-11	0	0
State of Ceará	11	2020-03-12	0	0
State of Ceará	11	2020-03-13	1	0
State of Ceará	11	2020-03-14	4	0
State of Ceará	12	2020-03-15	5	0
State of Ceará	12	2020-03-16	1	0
State of Ceará	12	2020-03-17	3	0
State of Ceará	12	2020-03-18	6	0
State of Ceará	12	2020-03-19	17	0
State of Ceará	12	2020-03-20	15	0
State of Ceará	12	2020-03-21	17	0
State of Ceará	13	2020-03-22	17	0
State of Ceará	13	2020-03-23	20	0
State of Ceará	13	2020-03-24	20	0
State of Ceará	13	2020-03-25	23	0
State of Ceará	13	2020-03-26	20	0.329
State of Ceará	13	2020-03-27	22	0
State of Ceará	13	2020-03-28	19	0.11
State of Ceará	14	2020-03-29	16	0.11
State of Ceará	14	2020-03-30	20	0
State of Ceará	14	2020-03-31	19	0.219
State of Ceará	14	2020-04-01	19	0.11
State of Ceará	14	2020-04-02	19	1.314
State of Ceará	14	2020-04-03	20	0.219
State of Ceará	14	2020-04-04	17	0
State of Ceará	15	2020-04-05	15	0.438
State of Ceará	15	2020-04-06	18	0.329
State of Ceará	15	2020-04-07	17	0.219
State of Ceará	15	2020-04-08	18	1.314
State of Ceará	15	2020-04-09	17	1.314
State of Ceará	15	2020-04-10	24	0.329
State of Ceará	15	2020-04-11	18	0.986
State of Ceará	16	2020-04-12	14	0.767
State of Ceará	16	2020-04-13	19	1.862
State of Ceará	16	2020-04-14	18	1.752
State of Ceará	16	2020-04-15	19	0.986
State of Ceará	16	2020-04-16	19	0.876
State of Ceará	16	2020-04-17	21	2.738
State of Ceará	16	2020-04-18	17	2.957
State of Ceará	17	2020-04-19	15	1.095
State of Ceará	17	2020-04-20	18	1.314
State of Ceará	17	2020-04-21	23	1.862
State of Ceará	17	2020-04-22	18	1.971
State of Ceará	17	2020-04-23	18	3.614
State of Ceará	17	2020-04-24	20	1.971
State of Ceará	17	2020-04-25	17	2.847
State of Ceará	18	2020-04-26	15	1.862
State of Ceará	18	2020-04-27	18	6.899
State of Ceará	18	2020-04-28	15	1.424
State of Ceará	18	2020-04-29	18	4.161
State of Ceará	18	2020-04-30	16	4.49
State of Ceará	18	2020-05-01	24	2.519
State of Ceará	18	2020-05-02	17	11.936
State of Ceará	19	2020-05-03	15	5.366
State of Ceará	19	2020-05-04	18	5.366
State of Ceará	19	2020-05-05	17	9.089
State of Ceará	19	2020-05-06	18	5.804
State of Ceará	19	2020-05-07	18	6.023
State of Ceará	19	2020-05-08	21	6.899
State of Ceará	19	2020-05-09	19	10.512
State of Ceará	20	2020-05-10	15	5.694
State of Ceará	20	2020-05-11	20	8.213
State of Ceará	20	2020-05-12	20	9.965
State of Ceará	20	2020-05-13	21	11.936
State of Ceará	20	2020-05-14	20	2.628
State of Ceará	20	2020-05-15	22	6.899
State of Ceará	20	2020-05-16	20	15.112
State of Ceará	21	2020-05-17	17	2.957
State of Ceará	21	2020-05-18	20	11.717
State of Ceará	21	2020-05-19	20	11.826
State of Ceará	21	2020-05-20	20	4.818
State of Ceará	21	2020-05-21	21	28.581
State of Ceará	21	2020-05-22	21	9.855
State of Ceará	21	2020-05-23	18	6.242
State of Ceará	22	2020-05-24	16	1.752
State of Ceará	22	2020-05-25	20	18.506
State of Ceará	22	2020-05-26	18	12.045
State of Ceará	22	2020-05-27	20	7.446
State of Ceará	22	2020-05-28	21	6.789
State of Ceará	22	2020-05-29	20	13.798
State of Ceará	22	2020-05-30	16	10.622
State of Ceará	23	2020-05-31	15	5.913
State of Ceará	23	2020-06-01	17	19.492
State of Ceará	23	2020-06-02	17	25.514
State of Ceará	23	2020-06-03	17	20.149
State of Ceará	23	2020-06-04	17	22.777
State of Ceará	23	2020-06-05	17	8.432
State of Ceará	23	2020-06-06	15	8.213
State of Ceará	24	2020-06-07	15	1.862
State of Ceará	24	2020-06-08	15	15.112
State of Ceará	24	2020-06-09	16	20.696
State of Ceará	24	2020-06-10	16	18.725
State of Ceará	24	2020-06-11	18	20.039
State of Ceará	24	2020-06-12	16	13.688
State of Ceará	24	2020-06-13	14	4.49
State of Ceará	25	2020-06-14	13	3.504
State of Ceará	25	2020-06-15	15	15.112
State of Ceará	25	2020-06-16	15	7.775
State of Ceará	25	2020-06-17	16	23.215
State of Ceará	25	2020-06-18	15	10.403
State of Ceará	25	2020-06-19	15	9.089
State of Ceará	25	2020-06-20	13	6.351
State of Ceará	26	2020-06-21	13	0.548
State of Ceará	26	2020-06-22	15	8.87
State of Ceará	26	2020-06-23	14	12.374
State of Ceará	26	2020-06-24	15	10.731
State of Ceará	26	2020-06-25	15	6.57
State of Ceará	26	2020-06-26	15	4.928
State of Ceará	26	2020-06-27	13	6.68
State of Ceará	27	2020-06-28	11	0.986
State of Ceará	27	2020-06-29	14	9.417
State of Ceará	27	2020-06-30	13	7.665
State of Ceará	27	2020-07-01	13	3.723
State of Ceará	27	2020-07-02	14	11.388
State of Ceará	27	2020-07-03	14	7.337
State of Ceará	27	2020-07-04	11	6.57
State of Ceará	28	2020-07-05	10	3.285
State of Ceará	28	2020-07-06	14	4.38
State of Ceará	28	2020-07-07	12	8.213
State of Ceará	28	2020-07-08	13	11.936
State of Ceará	28	2020-07-09	13	8.322
State of Ceará	28	2020-07-10	13	3.942
State of Ceará	28	2020-07-11	11	8.322
State of Ceará	29	2020-07-12	10	1.643
State of Ceará	29	2020-07-13	13	8.651
State of Ceará	29	2020-07-14	13	3.285
State of Ceará	29	2020-07-15	13	5.804
State of Ceará	29	2020-07-16	13	10.622
State of Ceará	29	2020-07-17	13	4.161
State of Ceará	29	2020-07-18	11	0.876
State of Ceará	30	2020-07-19	9	0.548
State of Ceará	30	2020-07-20	12	0.767
State of Ceará	30	2020-07-21	12	10.841
State of Ceará	30	2020-07-22	12	3.614
State of Ceará	30	2020-07-23	12	6.242
State of Ceará	30	2020-07-24	12	5.694
State of Ceará	30	2020-07-25	10	5.475
State of Ceará	31	2020-07-26	8	1.862
State of Ceará	31	2020-07-27	12	1.752
State of Ceará	31	2020-07-28	11	11.388
State of Ceará	31	2020-07-29	12	3.285
State of Ceará	31	2020-07-30	11	1.971
State of Ceará	31	2020-07-31	11	0.767
State of Ceará	31	2020-08-01	9	3.285
State of Ceará	32	2020-08-02	8	1.205
State of Ceará	32	2020-08-03	10	4.709
State of Ceará	32	2020-08-04	11	5.913
State of Ceará	32	2020-08-05	10	6.68
State of Ceará	32	2020-08-06	10	2.847
State of Ceará	32	2020-08-07	9	3.066
State of Ceará	32	2020-08-08	7	3.285
State of Ceará	33	2020-08-09	5	0.329
State of Ceará	33	2020-08-10	10	2.738
State of Ceará	33	2020-08-11	10	3.504
State of Ceará	33	2020-08-12	11	4.49
State of Ceará	33	2020-08-13	10	3.942
State of Ceará	33	2020-08-14	10	3.833
State of Ceará	33	2020-08-15	8	0.657
State of Ceará	34	2020-08-16	7	0.438
State of Ceará	34	2020-08-17	10	3.285
State of Ceará	34	2020-08-18	10	3.614
State of Ceará	34	2020-08-19	10	4.928
State of Ceará	34	2020-08-20	10	0.438
State of Ceará	34	2020-08-21	10	2.519
State of Ceará	34	2020-08-22		1.971
Federal District	8	2020-02-16	2	0
Federal District	8	2020-02-17	-2	0
Federal District	8	2020-02-18	-2	0
Federal District	8	2020-02-19	-2	0
Federal District	8	2020-02-20	-3	0
Federal District	8	2020-02-21	-3	0
Federal District	8	2020-02-22	0	0
Federal District	9	2020-02-23	1	0
Federal District	9	2020-02-24	12	0
Federal District	9	2020-02-25	11	0
Federal District	9	2020-02-26	9	0
Federal District	9	2020-02-27	-1	0
Federal District	9	2020-02-28	1	0
Federal District	9	2020-02-29	4	0
Federal District	10	2020-01-03	5	0
Federal District	10	2020-02-03	-1	0
Federal District	10	2020-03-03	-2	0
Federal District	10	2020-03-04	-2	0
Federal District	10	2020-03-05	-3	0
Federal District	10	2020-03-06	-3	0
Federal District	10	2020-03-07	0	0
Federal District	11	2020-03-08	1	0
Federal District	11	2020-03-09	-3	0
Federal District	11	2020-03-10	-4	0
Federal District	11	2020-03-11	-4	0
Federal District	11	2020-03-12	2	0
Federal District	11	2020-03-13	2	0
Federal District	11	2020-03-14	2	0
Federal District	12	2020-03-15	3	0
Federal District	12	2020-03-16	4	0
Federal District	12	2020-03-17	6	0
Federal District	12	2020-03-18	11	0
Federal District	12	2020-03-19	14	0
Federal District	12	2020-03-20	20	0
Federal District	12	2020-03-21	21	0
Federal District	13	2020-03-22	21	0
Federal District	13	2020-03-23	25	0
Federal District	13	2020-03-24	27	0
Federal District	13	2020-03-25	28	0
Federal District	13	2020-03-26	27	0
Federal District	13	2020-03-27	28	0
Federal District	13	2020-03-28	23	0
Federal District	14	2020-03-29	20	0.332
Federal District	14	2020-03-30	23	0
Federal District	14	2020-03-31	24	0.663
Federal District	14	2020-04-01	24	0
Federal District	14	2020-04-02	24	0.332
Federal District	14	2020-04-03	24	0.332
Federal District	14	2020-04-04	19	0.663
Federal District	15	2020-04-05	17	0
Federal District	15	2020-04-06	21	0.995
Federal District	15	2020-04-07	20	0.663
Federal District	15	2020-04-08	20	0
Federal District	15	2020-04-09	17	0.332
Federal District	15	2020-04-10	27	0.332
Federal District	15	2020-04-11	16	0
Federal District	16	2020-04-12	13	0
Federal District	16	2020-04-13	19	0.332
Federal District	16	2020-04-14	20	0.663
Federal District	16	2020-04-15	23	0
Federal District	16	2020-04-16	24	0.995
Federal District	16	2020-04-17	23	0
Federal District	16	2020-04-18	18	1.327
Federal District	17	2020-04-19	17	0
Federal District	17	2020-04-20	21	0
Federal District	17	2020-04-21	28	0
Federal District	17	2020-04-22	21	0.332
Federal District	17	2020-04-23	22	0
Federal District	17	2020-04-24	22	0.332
Federal District	17	2020-04-25	17	0
Federal District	18	2020-04-26	16	0.332
Federal District	18	2020-04-27	20	0
Federal District	18	2020-04-28	17	0.332
Federal District	18	2020-04-29	21	0
Federal District	18	2020-04-30	19	0.663
Federal District	18	2020-05-01	27	0
Federal District	18	2020-05-02	16	0.332
Federal District	19	2020-05-03	14	0.663
Federal District	19	2020-05-04	18	0
Federal District	19	2020-05-05	18	0
Federal District	19	2020-05-06	18	0.332
Federal District	19	2020-05-07	18	0.332
Federal District	19	2020-05-08	19	0.663
Federal District	19	2020-05-09	15	0.663
Federal District	20	2020-05-10	11	0.995
Federal District	20	2020-05-11	19	0.663
Federal District	20	2020-05-12	19	0.663
Federal District	20	2020-05-13	20	0.663
Federal District	20	2020-05-14	19	0.995
Federal District	20	2020-05-15	21	1.327
Federal District	20	2020-05-16	16	0.332
Federal District	21	2020-05-17	15	0.995
Federal District	21	2020-05-18	19	2.322
Federal District	21	2020-05-19	20	1.99
Federal District	21	2020-05-20	20	1.658
Federal District	21	2020-05-21	20	2.322
Federal District	21	2020-05-22	20	1.99
Federal District	21	2020-05-23	15	1.658
Federal District	22	2020-05-24	15	2.985
Federal District	22	2020-05-25	19	3.316
Federal District	22	2020-05-26	18	3.316
Federal District	22	2020-05-27	17	2.985
Federal District	22	2020-05-28	18	2.985
Federal District	22	2020-05-29	20	3.98
Federal District	22	2020-05-30	15	2.653
Federal District	23	2020-05-31	14	2.653
Federal District	23	2020-06-01	18	0.332
Federal District	23	2020-06-02	18	1.99
Federal District	23	2020-06-03	19	4.643
Federal District	23	2020-06-04	19	1.658
Federal District	23	2020-06-05	18	1.99
Federal District	23	2020-06-06	13	1.99
Federal District	24	2020-06-07	13	1.99
Federal District	24	2020-06-08	17	0
Federal District	24	2020-06-09	18	7.296
Federal District	24	2020-06-10	17	6.633
Federal District	24	2020-06-11	25	5.97
Federal District	24	2020-06-12	18	2.653
Federal District	24	2020-06-13	14	3.648
Federal District	25	2020-06-14	13	3.648
Federal District	25	2020-06-15	17	4.975
Federal District	25	2020-06-16	18	9.618
Federal District	25	2020-06-17	18	5.638
Federal District	25	2020-06-18	17	4.643
Federal District	25	2020-06-19	17	5.638
Federal District	25	2020-06-20	12	2.653
Federal District	26	2020-06-21	12	6.301
Federal District	26	2020-06-22	17	8.623
Federal District	26	2020-06-23	18	8.623
Federal District	26	2020-06-24	19	6.633
Federal District	26	2020-06-25	19	4.643
Federal District	26	2020-06-26	19	7.628
Federal District	26	2020-06-27	14	1.658
Federal District	27	2020-06-28	14	3.648
Federal District	27	2020-06-29	18	3.648
Federal District	27	2020-06-30	18	9.286
Federal District	27	2020-07-01	18	10.944
Federal District	27	2020-07-02	18	3.648
Federal District	27	2020-07-03	18	3.98
Federal District	27	2020-07-04	13	9.286
Federal District	28	2020-07-05	13	9.286
Federal District	28	2020-07-06	17	8.954
Federal District	28	2020-07-07	17	13.597
Federal District	28	2020-07-08	17	11.276
Federal District	28	2020-07-09	18	7.296
Federal District	28	2020-07-10	17	10.944
Federal District	28	2020-07-11	13	4.975
Federal District	29	2020-07-12	13	10.281
Federal District	29	2020-07-13	17	9.286
Federal District	29	2020-07-14	17	9.949
Federal District	29	2020-07-15	18	13.597
Federal District	29	2020-07-16	18	11.939
Federal District	29	2020-07-17	17	7.628
Federal District	29	2020-07-18	13	4.975
Federal District	30	2020-07-19	12	3.316
Federal District	30	2020-07-20	17	8.954
Federal District	30	2020-07-21	17	15.256
Federal District	30	2020-07-22	17	5.97
Federal District	30	2020-07-23	17	13.929
Federal District	30	2020-07-24	17	8.623
Federal District	30	2020-07-25	12	10.281
Federal District	31	2020-07-26	12	10.944
Federal District	31	2020-07-27	16	10.281
Federal District	31	2020-07-28	17	17.246
Federal District	31	2020-07-29	17	9.286
Federal District	31	2020-07-30	16	8.291
Federal District	31	2020-07-31	16	8.291
Federal District	31	2020-08-01	12	6.965
Federal District	32	2020-08-02	12	10.944
Federal District	32	2020-08-03	16	7.628
Federal District	32	2020-08-04	16	8.623
Federal District	32	2020-08-05	16	0
Federal District	32	2020-08-06	15	26.2
Federal District	32	2020-08-07	14	10.281
Federal District	32	2020-08-08	10	9.949
Federal District	33	2020-08-09	8	6.301
Federal District	33	2020-08-10	15	10.281
Federal District	33	2020-08-11	15	17.577
Federal District	33	2020-08-12	16	18.241
Federal District	33	2020-08-13	15	11.608
Federal District	33	2020-08-14	15	9.949
Federal District	33	2020-08-15	10	7.628
Federal District	34	2020-08-16	10	5.97
Federal District	34	2020-08-17	15	21.889
Federal District	34	2020-08-18	15	18.241
Federal District	34	2020-08-19	15	16.914
Federal District	34	2020-08-20	15	17.246
Federal District	34	2020-08-21	14	13.929
Federal District	34	2020-08-22		4.975
State of Espírito Santo	8	2020-02-16	3	0
State of Espírito Santo	8	2020-02-17	0	0
State of Espírito Santo	8	2020-02-18	-2	0
State of Espírito Santo	8	2020-02-19	-1	0
State of Espírito Santo	8	2020-02-20	-2	0
State of Espírito Santo	8	2020-02-21	-2	0
State of Espírito Santo	8	2020-02-22	-1	0
State of Espírito Santo	9	2020-02-23	3	0
State of Espírito Santo	9	2020-02-24	9	0
State of Espírito Santo	9	2020-02-25	6	0
State of Espírito Santo	9	2020-02-26	5	0
State of Espírito Santo	9	2020-02-27	3	0
State of Espírito Santo	9	2020-02-28	4	0
State of Espírito Santo	9	2020-02-29	4	0
State of Espírito Santo	10	2020-01-03	7	0
State of Espírito Santo	10	2020-02-03	2	0
State of Espírito Santo	10	2020-03-03	-1	0
State of Espírito Santo	10	2020-03-04	0	0
State of Espírito Santo	10	2020-03-05	0	0
State of Espírito Santo	10	2020-03-06	-1	0
State of Espírito Santo	10	2020-03-07	4	0
State of Espírito Santo	11	2020-03-08	6	0
State of Espírito Santo	11	2020-03-09	-1	0
State of Espírito Santo	11	2020-03-10	-1	0
State of Espírito Santo	11	2020-03-11	-1	0
State of Espírito Santo	11	2020-03-12	0	0
State of Espírito Santo	11	2020-03-13	-1	0
State of Espírito Santo	11	2020-03-14	2	0
State of Espírito Santo	12	2020-03-15	4	0
State of Espírito Santo	12	2020-03-16	0	0
State of Espírito Santo	12	2020-03-17	3	0
State of Espírito Santo	12	2020-03-18	7	0
State of Espírito Santo	12	2020-03-19	10	0
State of Espírito Santo	12	2020-03-20	12	0
State of Espírito Santo	12	2020-03-21	16	0
State of Espírito Santo	13	2020-03-22	19	0
State of Espírito Santo	13	2020-03-23	20	0
State of Espírito Santo	13	2020-03-24	20	0
State of Espírito Santo	13	2020-03-25	21	0
State of Espírito Santo	13	2020-03-26	21	0
State of Espírito Santo	13	2020-03-27	22	0
State of Espírito Santo	13	2020-03-28	17	0
State of Espírito Santo	14	2020-03-29	16	0
State of Espírito Santo	14	2020-03-30	18	0
State of Espírito Santo	14	2020-03-31	18	0
State of Espírito Santo	14	2020-04-01	19	0
State of Espírito Santo	14	2020-04-02	19	0.249
State of Espírito Santo	14	2020-04-03	19	0.747
State of Espírito Santo	14	2020-04-04	15	0.249
State of Espírito Santo	15	2020-04-05	16	0.249
State of Espírito Santo	15	2020-04-06	16	0
State of Espírito Santo	15	2020-04-07	15	0
State of Espírito Santo	15	2020-04-08	16	0
State of Espírito Santo	15	2020-04-09	16	0
State of Espírito Santo	15	2020-04-10	27	0.249
State of Espírito Santo	15	2020-04-11	14	0.498
State of Espírito Santo	16	2020-04-12	14	0
State of Espírito Santo	16	2020-04-13	16	1.244
State of Espírito Santo	16	2020-04-14	16	0.747
State of Espírito Santo	16	2020-04-15	17	0.249
State of Espírito Santo	16	2020-04-16	17	0.995
State of Espírito Santo	16	2020-04-17	18	0.747
State of Espírito Santo	16	2020-04-18	13	0.747
State of Espírito Santo	17	2020-04-19	14	0.498
State of Espírito Santo	17	2020-04-20	21	0.747
State of Espírito Santo	17	2020-04-21	21	0.249
State of Espírito Santo	17	2020-04-22	14	0
State of Espírito Santo	17	2020-04-23	16	1.991
State of Espírito Santo	17	2020-04-24	16	0
State of Espírito Santo	17	2020-04-25	13	1.244
State of Espírito Santo	18	2020-04-26	14	0.995
State of Espírito Santo	18	2020-04-27	15	1.493
State of Espírito Santo	18	2020-04-28	12	1.742
State of Espírito Santo	18	2020-04-29	15	2.986
State of Espírito Santo	18	2020-04-30	13	1.742
State of Espírito Santo	18	2020-05-01	24	3.235
State of Espírito Santo	18	2020-05-02	12	1.493
State of Espírito Santo	19	2020-05-03	13	2.986
State of Espírito Santo	19	2020-05-04	14	1.991
State of Espírito Santo	19	2020-05-05	13	2.737
State of Espírito Santo	19	2020-05-06	14	2.986
State of Espírito Santo	19	2020-05-07	16	2.488
State of Espírito Santo	19	2020-05-08	15	2.488
State of Espírito Santo	19	2020-05-09	12	1.742
State of Espírito Santo	20	2020-05-10	11	2.24
State of Espírito Santo	20	2020-05-11	14	3.733
State of Espírito Santo	20	2020-05-12	14	3.981
State of Espírito Santo	20	2020-05-13	15	5.226
State of Espírito Santo	20	2020-05-14	14	3.981
State of Espírito Santo	20	2020-05-15	16	2.737
State of Espírito Santo	20	2020-05-16	15	2.737
State of Espírito Santo	21	2020-05-17	15	3.484
State of Espírito Santo	21	2020-05-18	14	4.23
State of Espírito Santo	21	2020-05-19	14	5.723
State of Espírito Santo	21	2020-05-20	15	3.981
State of Espírito Santo	21	2020-05-21	16	5.474
State of Espírito Santo	21	2020-05-22	15	8.461
State of Espírito Santo	21	2020-05-23	12	4.977
State of Espírito Santo	22	2020-05-24	13	7.216
State of Espírito Santo	22	2020-05-25	17	4.728
State of Espírito Santo	22	2020-05-26	14	5.474
State of Espírito Santo	22	2020-05-27	15	5.972
State of Espírito Santo	22	2020-05-28	15	6.719
State of Espírito Santo	22	2020-05-29	15	5.474
State of Espírito Santo	22	2020-05-30	12	5.723
State of Espírito Santo	23	2020-05-31	13	5.226
State of Espírito Santo	23	2020-06-01	14	2.488
State of Espírito Santo	23	2020-06-02	13	12.442
State of Espírito Santo	23	2020-06-03	14	8.461
State of Espírito Santo	23	2020-06-04	14	9.705
State of Espírito Santo	23	2020-06-05	14	10.7
State of Espírito Santo	23	2020-06-06	12	6.47
State of Espírito Santo	24	2020-06-07	14	6.47
State of Espírito Santo	24	2020-06-08	13	9.705
State of Espírito Santo	24	2020-06-09	13	8.212
State of Espírito Santo	24	2020-06-10	12	7.963
State of Espírito Santo	24	2020-06-11	21	6.47
State of Espírito Santo	24	2020-06-12	15	5.972
State of Espírito Santo	24	2020-06-13	12	8.958
State of Espírito Santo	25	2020-06-14	12	7.963
State of Espírito Santo	25	2020-06-15	14	7.963
State of Espírito Santo	25	2020-06-16	16	11.198
State of Espírito Santo	25	2020-06-17	15	9.456
State of Espírito Santo	25	2020-06-18	15	11.944
State of Espírito Santo	25	2020-06-19	15	11.944
State of Espírito Santo	25	2020-06-20	12	7.963
State of Espírito Santo	26	2020-06-21	13	7.216
State of Espírito Santo	26	2020-06-22	14	8.958
State of Espírito Santo	26	2020-06-23	14	15.677
State of Espírito Santo	26	2020-06-24	15	9.456
State of Espírito Santo	26	2020-06-25	14	6.719
State of Espírito Santo	26	2020-06-26	14	4.23
State of Espírito Santo	26	2020-06-27	12	0
State of Espírito Santo	27	2020-06-28	13	15.179
State of Espírito Santo	27	2020-06-29	17	13.189
State of Espírito Santo	27	2020-06-30	13	6.719
State of Espírito Santo	27	2020-07-01	13	11.198
State of Espírito Santo	27	2020-07-02	14	8.709
State of Espírito Santo	27	2020-07-03	14	7.465
State of Espírito Santo	27	2020-07-04	12	5.723
State of Espírito Santo	28	2020-07-05	13	5.723
State of Espírito Santo	28	2020-07-06	13	8.461
State of Espírito Santo	28	2020-07-07	12	10.451
State of Espírito Santo	28	2020-07-08	12	7.714
State of Espírito Santo	28	2020-07-09	13	4.728
State of Espírito Santo	28	2020-07-10	13	9.207
State of Espírito Santo	28	2020-07-11	11	4.23
State of Espírito Santo	29	2020-07-12	11	4.728
State of Espírito Santo	29	2020-07-13	13	9.207
State of Espírito Santo	29	2020-07-14	12	10.451
State of Espírito Santo	29	2020-07-15	14	3.733
State of Espírito Santo	29	2020-07-16	14	9.705
State of Espírito Santo	29	2020-07-17	13	9.456
State of Espírito Santo	29	2020-07-18	11	6.968
State of Espírito Santo	30	2020-07-19	12	4.977
State of Espírito Santo	30	2020-07-20	12	8.461
State of Espírito Santo	30	2020-07-21	12	5.972
State of Espírito Santo	30	2020-07-22	12	6.221
State of Espírito Santo	30	2020-07-23	13	8.958
State of Espírito Santo	30	2020-07-24	12	7.963
State of Espírito Santo	30	2020-07-25	10	3.235
State of Espírito Santo	31	2020-07-26	12	6.221
State of Espírito Santo	31	2020-07-27	12	6.221
State of Espírito Santo	31	2020-07-28	11	6.719
State of Espírito Santo	31	2020-07-29	12	5.723
State of Espírito Santo	31	2020-07-30	12	6.968
State of Espírito Santo	31	2020-07-31	14	7.714
State of Espírito Santo	31	2020-08-01	11	5.226
State of Espírito Santo	32	2020-08-02	12	2.986
State of Espírito Santo	32	2020-08-03	11	5.723
State of Espírito Santo	32	2020-08-04	11	6.719
State of Espírito Santo	32	2020-08-05	11	4.479
State of Espírito Santo	32	2020-08-06	11	5.226
State of Espírito Santo	32	2020-08-07	10	7.714
State of Espírito Santo	32	2020-08-08	7	5.474
State of Espírito Santo	33	2020-08-09	7	3.733
State of Espírito Santo	33	2020-08-10	10	7.216
State of Espírito Santo	33	2020-08-11	10	4.728
State of Espírito Santo	33	2020-08-12	11	5.474
State of Espírito Santo	33	2020-08-13	11	4.479
State of Espírito Santo	33	2020-08-14	10	6.47
State of Espírito Santo	33	2020-08-15	8	3.733
State of Espírito Santo	34	2020-08-16	8	2.737
State of Espírito Santo	34	2020-08-17	10	8.212
State of Espírito Santo	34	2020-08-18	10	7.465
State of Espírito Santo	34	2020-08-19	10	6.221
State of Espírito Santo	34	2020-08-20	10	4.23
State of Espírito Santo	34	2020-08-21	11	4.977
State of Espírito Santo	34	2020-08-22		0.498
Fortaleza	8	2020-02-16	3	0
Fortaleza	8	2020-02-17	0	0
Fortaleza	8	2020-02-18	-1	0
Fortaleza	8	2020-02-19	0	0
Fortaleza	8	2020-02-20	0	0
Fortaleza	8	2020-02-21	-1	0
Fortaleza	8	2020-02-22	1	0
Fortaleza	9	2020-02-23	3	0
Fortaleza	9	2020-02-24	12	0
Fortaleza	9	2020-02-25	10	0
Fortaleza	9	2020-02-26	8	0
Fortaleza	9	2020-02-27	1	0
Fortaleza	9	2020-02-28	2	0
Fortaleza	9	2020-02-29	5	0
Fortaleza	10	2020-01-03	7	0
Fortaleza	10	2020-02-03	0	0
Fortaleza	10	2020-03-03	0	0
Fortaleza	10	2020-03-04	0	0
Fortaleza	10	2020-03-05	-1	0
Fortaleza	10	2020-03-06	-1	0
Fortaleza	10	2020-03-07	3	0
Fortaleza	11	2020-03-08	3	0
Fortaleza	11	2020-03-09	-1	0
Fortaleza	11	2020-03-10	-1	0
Fortaleza	11	2020-03-11	0	0
Fortaleza	11	2020-03-12	0	0
Fortaleza	11	2020-03-13	0	0
Fortaleza	11	2020-03-14	4	0
Fortaleza	12	2020-03-15	5	0
Fortaleza	12	2020-03-16	0	0
Fortaleza	12	2020-03-17	4	0
Fortaleza	12	2020-03-18	6	0
Fortaleza	12	2020-03-19	22	0
Fortaleza	12	2020-03-20	18	0
Fortaleza	12	2020-03-21	20	0
Fortaleza	13	2020-03-22	18	0
Fortaleza	13	2020-03-23	22	0
Fortaleza	13	2020-03-24	23	0
Fortaleza	13	2020-03-25	28	0
Fortaleza	13	2020-03-26	24	0
Fortaleza	13	2020-03-27	26	0
Fortaleza	13	2020-03-28	21	1.498
Fortaleza	14	2020-03-29	18	0.375
Fortaleza	14	2020-03-30	23	0
Fortaleza	14	2020-03-31	23	0.375
Fortaleza	14	2020-04-01	22	0
Fortaleza	14	2020-04-02	22	3.746
Fortaleza	14	2020-04-03	23	0.375
Fortaleza	14	2020-04-04	20	0
Fortaleza	15	2020-04-05	17	1.124
Fortaleza	15	2020-04-06	20	1.498
Fortaleza	15	2020-04-07	20	2.248
Fortaleza	15	2020-04-08	21	4.121
Fortaleza	15	2020-04-09	20	1.498
Fortaleza	15	2020-04-10	28	2.997
Fortaleza	15	2020-04-11	20	1.873
Fortaleza	16	2020-04-12	16	0.375
Fortaleza	16	2020-04-13	21	7.118
Fortaleza	16	2020-04-14	21	2.997
Fortaleza	16	2020-04-15	22	2.622
Fortaleza	16	2020-04-16	22	0.749
Fortaleza	16	2020-04-17	23	6.743
Fortaleza	16	2020-04-18	19	10.489
Fortaleza	17	2020-04-19	17	2.622
Fortaleza	17	2020-04-20	21	5.994
Fortaleza	17	2020-04-21	27	5.245
Fortaleza	17	2020-04-22	21	4.121
Fortaleza	17	2020-04-23	22	8.616
Fortaleza	17	2020-04-24	24	5.994
Fortaleza	17	2020-04-25	20	11.613
Fortaleza	18	2020-04-26	17	9.74
Fortaleza	18	2020-04-27	21	9.366
Fortaleza	18	2020-04-28	21	7.118
Fortaleza	18	2020-04-29	21	7.492
Fortaleza	18	2020-04-30	20	8.991
Fortaleza	18	2020-05-01	28	11.239
Fortaleza	18	2020-05-02	19	35.589
Fortaleza	19	2020-05-03	17	11.239
Fortaleza	19	2020-05-04	20	9.366
Fortaleza	19	2020-05-05	20	20.604
Fortaleza	19	2020-05-06	21	16.109
Fortaleza	19	2020-05-07	20	16.109
Fortaleza	19	2020-05-08	26	17.607
Fortaleza	19	2020-05-09	22	25.474
Fortaleza	20	2020-05-10	18	11.613
Fortaleza	20	2020-05-11	24	19.855
Fortaleza	20	2020-05-12	24	21.354
Fortaleza	20	2020-05-13	24	26.973
Fortaleza	20	2020-05-14	25	6.369
Fortaleza	20	2020-05-15	26	18.357
Fortaleza	20	2020-05-16	22	28.097
Fortaleza	21	2020-05-17	19	4.121
Fortaleza	21	2020-05-18	23	29.595
Fortaleza	21	2020-05-19	23	20.23
Fortaleza	21	2020-05-20	23	9.74
Fortaleza	21	2020-05-21	24	63.686
Fortaleza	21	2020-05-22	24	16.858
Fortaleza	21	2020-05-23	20	9.74
Fortaleza	22	2020-05-24	18	1.873
Fortaleza	22	2020-05-25	22	40.459
Fortaleza	22	2020-05-26	22	30.719
Fortaleza	22	2020-05-27	25	5.245
Fortaleza	22	2020-05-28	26	7.867
Fortaleza	22	2020-05-29	23	27.348
Fortaleza	22	2020-05-30	19	23.227
Fortaleza	23	2020-05-31	17	10.489
Fortaleza	23	2020-06-01	19	43.831
Fortaleza	23	2020-06-02	19	55.07
Fortaleza	23	2020-06-03	20	38.586
Fortaleza	23	2020-06-04	20	33.716
Fortaleza	23	2020-06-05	20	7.492
Fortaleza	23	2020-06-06	16	5.245
Fortaleza	24	2020-06-07	16	0
Fortaleza	24	2020-06-08	17	30.345
Fortaleza	24	2020-06-09	17	28.471
Fortaleza	24	2020-06-10	17	30.719
Fortaleza	24	2020-06-11	19	32.218
Fortaleza	24	2020-06-12	18	22.477
Fortaleza	24	2020-06-13	15	2.997
Fortaleza	25	2020-06-14	14	0.749
Fortaleza	25	2020-06-15	17	23.227
Fortaleza	25	2020-06-16	17	10.489
Fortaleza	25	2020-06-17	18	41.209
Fortaleza	25	2020-06-18	17	11.613
Fortaleza	25	2020-06-19	17	9.74
Fortaleza	25	2020-06-20	14	0
Fortaleza	26	2020-06-21	13	0
Fortaleza	26	2020-06-22	16	10.489
Fortaleza	26	2020-06-23	16	14.236
Fortaleza	26	2020-06-24	17	13.486
Fortaleza	26	2020-06-25	17	6.369
Fortaleza	26	2020-06-26	17	2.248
Fortaleza	26	2020-06-27	13	3.372
Fortaleza	27	2020-06-28	12	0.375
Fortaleza	27	2020-06-29	15	11.613
Fortaleza	27	2020-06-30	15	4.495
Fortaleza	27	2020-07-01	15	2.622
Fortaleza	27	2020-07-02	15	10.489
Fortaleza	27	2020-07-03	15	8.616
Fortaleza	27	2020-07-04	11	7.492
Fortaleza	28	2020-07-05	10	4.121
Fortaleza	28	2020-07-06	15	0
Fortaleza	28	2020-07-07	13	7.118
Fortaleza	28	2020-07-08	14	19.106
Fortaleza	28	2020-07-09	14	2.248
Fortaleza	28	2020-07-10	14	4.121
Fortaleza	28	2020-07-11	11	12.363
Fortaleza	29	2020-07-12	10	1.124
Fortaleza	29	2020-07-13	13	9.74
Fortaleza	29	2020-07-14	14	3.746
Fortaleza	29	2020-07-15	14	3.372
Fortaleza	29	2020-07-16	14	8.991
Fortaleza	29	2020-07-17	14	4.87
Fortaleza	29	2020-07-18	11	0
Fortaleza	30	2020-07-19	9	0.749
Fortaleza	30	2020-07-20	13	0
Fortaleza	30	2020-07-21	13	12.737
Fortaleza	30	2020-07-22	13	0
Fortaleza	30	2020-07-23	13	2.248
Fortaleza	30	2020-07-24	13	10.115
Fortaleza	30	2020-07-25	10	4.121
Fortaleza	31	2020-07-26	8	0.375
Fortaleza	31	2020-07-27	12	0.749
Fortaleza	31	2020-07-28	13	8.991
Fortaleza	31	2020-07-29	13	0
Fortaleza	31	2020-07-30	12	0
Fortaleza	31	2020-07-31	12	0
Fortaleza	31	2020-08-01	9	0.749
Fortaleza	32	2020-08-02	7	0
Fortaleza	32	2020-08-03	11	0.749
Fortaleza	32	2020-08-04	11	5.994
Fortaleza	32	2020-08-05	11	4.87
Fortaleza	32	2020-08-06	11	0.749
Fortaleza	32	2020-08-07	10	0.749
Fortaleza	32	2020-08-08	7	2.997
Fortaleza	33	2020-08-09	4	0.375
Fortaleza	33	2020-08-10	11	4.121
Fortaleza	33	2020-08-11	11	-1.124
Fortaleza	33	2020-08-12	11	0.375
Fortaleza	33	2020-08-13	11	2.997
Fortaleza	33	2020-08-14	11	1.124
Fortaleza	33	2020-08-15	8	0
Fortaleza	34	2020-08-16	7	0
Fortaleza	34	2020-08-17	11	0
Fortaleza	34	2020-08-18	11	1.873
Fortaleza	34	2020-08-19	11	2.248
Fortaleza	34	2020-08-20	11	1.124
Fortaleza	34	2020-08-21	10	0.375
Fortaleza	34	2020-08-22		0.749
State of Maranhão	8	2020-02-16	2	0
State of Maranhão	8	2020-02-17	1	0
State of Maranhão	8	2020-02-18	-1	0
State of Maranhão	8	2020-02-19	0	0
State of Maranhão	8	2020-02-20	0	0
State of Maranhão	8	2020-02-21	0	0
State of Maranhão	8	2020-02-22	0	0
State of Maranhão	9	2020-02-23	-1	0
State of Maranhão	9	2020-02-24	6	0
State of Maranhão	9	2020-02-25	6	0
State of Maranhão	9	2020-02-26	5	0
State of Maranhão	9	2020-02-27	2	0
State of Maranhão	9	2020-02-28	2	0
State of Maranhão	9	2020-02-29	4	0
State of Maranhão	10	2020-01-03	5	0
State of Maranhão	10	2020-02-03	0	0
State of Maranhão	10	2020-03-03	0	0
State of Maranhão	10	2020-03-04	0	0
State of Maranhão	10	2020-03-05	0	0
State of Maranhão	10	2020-03-06	0	0
State of Maranhão	10	2020-03-07	2	0
State of Maranhão	11	2020-03-08	2	0
State of Maranhão	11	2020-03-09	1	0
State of Maranhão	11	2020-03-10	-2	0
State of Maranhão	11	2020-03-11	-1	0
State of Maranhão	11	2020-03-12	0	0
State of Maranhão	11	2020-03-13	0	0
State of Maranhão	11	2020-03-14	2	0
State of Maranhão	12	2020-03-15	4	0
State of Maranhão	12	2020-03-16	0	0
State of Maranhão	12	2020-03-17	1	0
State of Maranhão	12	2020-03-18	4	0
State of Maranhão	12	2020-03-19	6	0
State of Maranhão	12	2020-03-20	8	0
State of Maranhão	12	2020-03-21	9	0
State of Maranhão	13	2020-03-22	11	0
State of Maranhão	13	2020-03-23	14	0
State of Maranhão	13	2020-03-24	15	0
State of Maranhão	13	2020-03-25	17	0
State of Maranhão	13	2020-03-26	15	0
State of Maranhão	13	2020-03-27	16	0
State of Maranhão	13	2020-03-28	13	0
State of Maranhão	14	2020-03-29	11	0
State of Maranhão	14	2020-03-30	14	0.141
State of Maranhão	14	2020-03-31	14	0
State of Maranhão	14	2020-04-01	15	0
State of Maranhão	14	2020-04-02	15	0
State of Maranhão	14	2020-04-03	16	0
State of Maranhão	14	2020-04-04	14	0
State of Maranhão	15	2020-04-05	12	0.141
State of Maranhão	15	2020-04-06	15	0
State of Maranhão	15	2020-04-07	12	0.283
State of Maranhão	15	2020-04-08	13	0.989
State of Maranhão	15	2020-04-09	12	0.141
State of Maranhão	15	2020-04-10	21	0.565
State of Maranhão	15	2020-04-11	13	0.707
State of Maranhão	16	2020-04-12	10	0.424
State of Maranhão	16	2020-04-13	15	0.424
State of Maranhão	16	2020-04-14	15	0.707
State of Maranhão	16	2020-04-15	15	0.283
State of Maranhão	16	2020-04-16	16	0.424
State of Maranhão	16	2020-04-17	17	0.424
State of Maranhão	16	2020-04-18	14	0.565
State of Maranhão	17	2020-04-19	13	0.565
State of Maranhão	17	2020-04-20	15	0.848
State of Maranhão	17	2020-04-21	19	0.848
State of Maranhão	17	2020-04-22	14	0.848
State of Maranhão	17	2020-04-23	16	1.413
State of Maranhão	17	2020-04-24	17	1.696
State of Maranhão	17	2020-04-25	14	1.696
State of Maranhão	18	2020-04-26	13	1.696
State of Maranhão	18	2020-04-27	16	1.837
State of Maranhão	18	2020-04-28	11	2.827
State of Maranhão	18	2020-04-29	14	2.968
State of Maranhão	18	2020-04-30	13	2.544
State of Maranhão	18	2020-05-01	21	2.827
State of Maranhão	18	2020-05-02	13	2.827
State of Maranhão	19	2020-05-03	11	1.837
State of Maranhão	19	2020-05-04	13	1.696
State of Maranhão	19	2020-05-05	15	3.109
State of Maranhão	19	2020-05-06	16	2.827
State of Maranhão	19	2020-05-07	17	1.979
State of Maranhão	19	2020-05-08	19	3.533
State of Maranhão	19	2020-05-09	17	3.533
State of Maranhão	20	2020-05-10	13	3.392
State of Maranhão	20	2020-05-11	19	2.827
State of Maranhão	20	2020-05-12	17	3.392
State of Maranhão	20	2020-05-13	19	2.968
State of Maranhão	20	2020-05-14	18	3.675
State of Maranhão	20	2020-05-15	23	3.675
State of Maranhão	20	2020-05-16	18	3.957
State of Maranhão	21	2020-05-17	15	3.533
State of Maranhão	21	2020-05-18	17	3.816
State of Maranhão	21	2020-05-19	16	3.957
State of Maranhão	21	2020-05-20	17	4.24
State of Maranhão	21	2020-05-21	18	4.099
State of Maranhão	21	2020-05-22	18	4.24
State of Maranhão	21	2020-05-23	15	4.099
State of Maranhão	22	2020-05-24	14	4.523
State of Maranhão	22	2020-05-25	17	4.24
State of Maranhão	22	2020-05-26	15	4.664
State of Maranhão	22	2020-05-27	16	5.088
State of Maranhão	22	2020-05-28	16	4.806
State of Maranhão	22	2020-05-29	17	3.392
State of Maranhão	22	2020-05-30	13	2.968
State of Maranhão	23	2020-05-31	13	3.251
State of Maranhão	23	2020-06-01	14	2.968
State of Maranhão	23	2020-06-02	13	2.968
State of Maranhão	23	2020-06-03	14	4.382
State of Maranhão	23	2020-06-04	15	4.806
State of Maranhão	23	2020-06-05	15	4.664
State of Maranhão	23	2020-06-06	12	5.23
State of Maranhão	24	2020-06-07	11	5.371
State of Maranhão	24	2020-06-08	14	10.883
State of Maranhão	24	2020-06-09	12	5.371
State of Maranhão	24	2020-06-10	13	5.23
State of Maranhão	24	2020-06-11	17	5.371
State of Maranhão	24	2020-06-12	13	5.512
State of Maranhão	24	2020-06-13	12	5.23
State of Maranhão	25	2020-06-14	11	4.382
State of Maranhão	25	2020-06-15	13	4.523
State of Maranhão	25	2020-06-16	12	5.371
State of Maranhão	25	2020-06-17	13	4.664
State of Maranhão	25	2020-06-18	13	5.23
State of Maranhão	25	2020-06-19	13	5.371
State of Maranhão	25	2020-06-20	11	5.512
State of Maranhão	26	2020-06-21	10	5.23
State of Maranhão	26	2020-06-22	13	5.512
State of Maranhão	26	2020-06-23	12	5.23
State of Maranhão	26	2020-06-24	12	5.512
State of Maranhão	26	2020-06-25	13	4.947
State of Maranhão	26	2020-06-26	13	4.947
State of Maranhão	26	2020-06-27	11	5.23
State of Maranhão	27	2020-06-28	9	5.512
State of Maranhão	27	2020-06-29	15	4.24
State of Maranhão	27	2020-06-30	10	5.088
State of Maranhão	27	2020-07-01	11	4.664
State of Maranhão	27	2020-07-02	12	5.371
State of Maranhão	27	2020-07-03	12	4.806
State of Maranhão	27	2020-07-04	9	4.523
State of Maranhão	28	2020-07-05	8	4.806
State of Maranhão	28	2020-07-06	11	4.382
State of Maranhão	28	2020-07-07	10	5.088
State of Maranhão	28	2020-07-08	10	5.371
State of Maranhão	28	2020-07-09	11	4.664
State of Maranhão	28	2020-07-10	11	4.947
State of Maranhão	28	2020-07-11	9	4.806
State of Maranhão	29	2020-07-12	8	5.23
State of Maranhão	29	2020-07-13	11	5.371
State of Maranhão	29	2020-07-14	10	4.947
State of Maranhão	29	2020-07-15	11	5.088
State of Maranhão	29	2020-07-16	11	5.088
State of Maranhão	29	2020-07-17	11	4.523
State of Maranhão	29	2020-07-18	9	5.088
State of Maranhão	30	2020-07-19	7	4.523
State of Maranhão	30	2020-07-20	11	4.523
State of Maranhão	30	2020-07-21	10	5.371
State of Maranhão	30	2020-07-22	11	4.523
State of Maranhão	30	2020-07-23	11	4.24
State of Maranhão	30	2020-07-24	11	4.382
State of Maranhão	30	2020-07-25	9	3.816
State of Maranhão	31	2020-07-26	7	3.533
State of Maranhão	31	2020-07-27	11	2.827
State of Maranhão	31	2020-07-28	10	2.261
State of Maranhão	31	2020-07-29	10	2.685
State of Maranhão	31	2020-07-30	10	2.544
State of Maranhão	31	2020-07-31	10	2.403
State of Maranhão	31	2020-08-01	7	2.685
State of Maranhão	32	2020-08-02	6	2.544
State of Maranhão	32	2020-08-03	9	2.685
State of Maranhão	32	2020-08-04	9	2.261
State of Maranhão	32	2020-08-05	9	2.544
State of Maranhão	32	2020-08-06	9	2.403
State of Maranhão	32	2020-08-07	8	2.544
State of Maranhão	32	2020-08-08	6	2.261
State of Maranhão	33	2020-08-09	4	2.12
State of Maranhão	33	2020-08-10	9	2.544
State of Maranhão	33	2020-08-11	9	2.403
State of Maranhão	33	2020-08-12	9	1.555
State of Maranhão	33	2020-08-13	9	1.837
State of Maranhão	33	2020-08-14	9	1.696
State of Maranhão	33	2020-08-15	7	1.837
State of Maranhão	34	2020-08-16	6	1.555
State of Maranhão	34	2020-08-17	9	1.837
State of Maranhão	34	2020-08-18	8	1.696
State of Maranhão	34	2020-08-19	9	1.837
State of Maranhão	34	2020-08-20	9	1.837
State of Maranhão	34	2020-08-21	9	1.837
State of Maranhão	34	2020-08-22		1.837
State of Mato Grosso	8	2020-02-16	1	0
State of Mato Grosso	8	2020-02-17	0	0
State of Mato Grosso	8	2020-02-18	0	0
State of Mato Grosso	8	2020-02-19	-1	0
State of Mato Grosso	8	2020-02-20	-1	0
State of Mato Grosso	8	2020-02-21	0	0
State of Mato Grosso	8	2020-02-22	1	0
State of Mato Grosso	9	2020-02-23	1	0
State of Mato Grosso	9	2020-02-24	5	0
State of Mato Grosso	9	2020-02-25	10	0
State of Mato Grosso	9	2020-02-26	4	0
State of Mato Grosso	9	2020-02-27	0	0
State of Mato Grosso	9	2020-02-28	1	0
State of Mato Grosso	9	2020-02-29	3	0
State of Mato Grosso	10	2020-01-03	3	0
State of Mato Grosso	10	2020-02-03	0	0
State of Mato Grosso	10	2020-03-03	0	0
State of Mato Grosso	10	2020-03-04	0	0
State of Mato Grosso	10	2020-03-05	-1	0
State of Mato Grosso	10	2020-03-06	-1	0
State of Mato Grosso	10	2020-03-07	0	0
State of Mato Grosso	11	2020-03-08	0	0
State of Mato Grosso	11	2020-03-09	0	0
State of Mato Grosso	11	2020-03-10	-1	0
State of Mato Grosso	11	2020-03-11	-1	0
State of Mato Grosso	11	2020-03-12	-1	0
State of Mato Grosso	11	2020-03-13	-1	0
State of Mato Grosso	11	2020-03-14	1	0
State of Mato Grosso	12	2020-03-15	1	0
State of Mato Grosso	12	2020-03-16	0	0
State of Mato Grosso	12	2020-03-17	1	0
State of Mato Grosso	12	2020-03-18	3	0
State of Mato Grosso	12	2020-03-19	5	0
State of Mato Grosso	12	2020-03-20	9	0
State of Mato Grosso	12	2020-03-21	10	0
State of Mato Grosso	13	2020-03-22	12	0
State of Mato Grosso	13	2020-03-23	17	0
State of Mato Grosso	13	2020-03-24	19	0
State of Mato Grosso	13	2020-03-25	18	0
State of Mato Grosso	13	2020-03-26	18	0
State of Mato Grosso	13	2020-03-27	18	0
State of Mato Grosso	13	2020-03-28	13	0
State of Mato Grosso	14	2020-03-29	11	0
State of Mato Grosso	14	2020-03-30	14	0
State of Mato Grosso	14	2020-03-31	13	0
State of Mato Grosso	14	2020-04-01	13	0
State of Mato Grosso	14	2020-04-02	13	0
State of Mato Grosso	14	2020-04-03	14	0.287
State of Mato Grosso	14	2020-04-04	11	0
State of Mato Grosso	15	2020-04-05	9	0
State of Mato Grosso	15	2020-04-06	12	0
State of Mato Grosso	15	2020-04-07	11	0
State of Mato Grosso	15	2020-04-08	13	0
State of Mato Grosso	15	2020-04-09	8	0.287
State of Mato Grosso	15	2020-04-10	23	0
State of Mato Grosso	15	2020-04-11	11	0.287
State of Mato Grosso	16	2020-04-12	6	0
State of Mato Grosso	16	2020-04-13	11	0.287
State of Mato Grosso	16	2020-04-14	13	0
State of Mato Grosso	16	2020-04-15	12	0
State of Mato Grosso	16	2020-04-16	12	0.287
State of Mato Grosso	16	2020-04-17	14	0
State of Mato Grosso	16	2020-04-18	9	0
State of Mato Grosso	17	2020-04-19	8	0
State of Mato Grosso	17	2020-04-20	10	0.287
State of Mato Grosso	17	2020-04-21	18	0
State of Mato Grosso	17	2020-04-22	10	0
State of Mato Grosso	17	2020-04-23	11	0.287
State of Mato Grosso	17	2020-04-24	12	0.287
State of Mato Grosso	17	2020-04-25	9	0.287
State of Mato Grosso	18	2020-04-26	7	0
State of Mato Grosso	18	2020-04-27	11	0.287
State of Mato Grosso	18	2020-04-28	7	0.287
State of Mato Grosso	18	2020-04-29	10	0
State of Mato Grosso	18	2020-04-30	6	0
State of Mato Grosso	18	2020-05-01	18	0
State of Mato Grosso	18	2020-05-02	8	0.287
State of Mato Grosso	19	2020-05-03	5	0
State of Mato Grosso	19	2020-05-04	9	0.287
State of Mato Grosso	19	2020-05-05	9	0
State of Mato Grosso	19	2020-05-06	10	0
State of Mato Grosso	19	2020-05-07	10	0
State of Mato Grosso	19	2020-05-08	10	0.287
State of Mato Grosso	19	2020-05-09	7	0.574
State of Mato Grosso	20	2020-05-10	3	0.574
State of Mato Grosso	20	2020-05-11	9	0.287
State of Mato Grosso	20	2020-05-12	8	0
State of Mato Grosso	20	2020-05-13	11	0.287
State of Mato Grosso	20	2020-05-14	9	0.861
State of Mato Grosso	20	2020-05-15	11	0.861
State of Mato Grosso	20	2020-05-16	8	0.287
State of Mato Grosso	21	2020-05-17	7	0
State of Mato Grosso	21	2020-05-18	9	0.574
State of Mato Grosso	21	2020-05-19	10	0.861
State of Mato Grosso	21	2020-05-20	10	0
State of Mato Grosso	21	2020-05-21	11	0.574
State of Mato Grosso	21	2020-05-22	10	0.861
State of Mato Grosso	21	2020-05-23	10	0
State of Mato Grosso	22	2020-05-24	9	0.861
State of Mato Grosso	22	2020-05-25	12	0.287
State of Mato Grosso	22	2020-05-26	10	0.574
State of Mato Grosso	22	2020-05-27	10	0.861
State of Mato Grosso	22	2020-05-28	10	1.435
State of Mato Grosso	22	2020-05-29	12	1.435
State of Mato Grosso	22	2020-05-30	8	0.287
State of Mato Grosso	23	2020-05-31	7	1.148
State of Mato Grosso	23	2020-06-01	10	1.435
State of Mato Grosso	23	2020-06-02	10	1.148
State of Mato Grosso	23	2020-06-03	10	1.722
State of Mato Grosso	23	2020-06-04	10	1.722
State of Mato Grosso	23	2020-06-05	10	1.722
State of Mato Grosso	23	2020-06-06	9	2.296
State of Mato Grosso	24	2020-06-07	8	3.731
State of Mato Grosso	24	2020-06-08	9	2.009
State of Mato Grosso	24	2020-06-09	10	5.453
State of Mato Grosso	24	2020-06-10	7	3.157
State of Mato Grosso	24	2020-06-11	19	4.018
State of Mato Grosso	24	2020-06-12	12	4.305
State of Mato Grosso	24	2020-06-13	10	4.879
State of Mato Grosso	25	2020-06-14	8	4.879
State of Mato Grosso	25	2020-06-15	11	2.009
State of Mato Grosso	25	2020-06-16	11	2.87
State of Mato Grosso	25	2020-06-17	11	11.48
State of Mato Grosso	25	2020-06-18	12	4.305
State of Mato Grosso	25	2020-06-19	13	8.036
State of Mato Grosso	25	2020-06-20	12	7.462
State of Mato Grosso	26	2020-06-21	11	7.175
State of Mato Grosso	26	2020-06-22	13	6.888
State of Mato Grosso	26	2020-06-23	13	4.879
State of Mato Grosso	26	2020-06-24	12	12.053
State of Mato Grosso	26	2020-06-25	13	5.453
State of Mato Grosso	26	2020-06-26	16	5.166
State of Mato Grosso	26	2020-06-27	14	13.488
State of Mato Grosso	27	2020-06-28	12	10.332
State of Mato Grosso	27	2020-06-29	15	5.453
State of Mato Grosso	27	2020-06-30	14	3.157
State of Mato Grosso	27	2020-07-01	14	11.767
State of Mato Grosso	27	2020-07-02	14	11.48
State of Mato Grosso	27	2020-07-03	16	10.045
State of Mato Grosso	27	2020-07-04	13	13.201
State of Mato Grosso	28	2020-07-05	11	14.923
State of Mato Grosso	28	2020-07-06	13	5.453
State of Mato Grosso	28	2020-07-07	13	5.74
State of Mato Grosso	28	2020-07-08	13	10.332
State of Mato Grosso	28	2020-07-09	14	13.201
State of Mato Grosso	28	2020-07-10	15	16.645
State of Mato Grosso	28	2020-07-11	12	12.34
State of Mato Grosso	29	2020-07-12	11	5.166
State of Mato Grosso	29	2020-07-13	13	10.906
State of Mato Grosso	29	2020-07-14	14	5.74
State of Mato Grosso	29	2020-07-15	13	19.802
State of Mato Grosso	29	2020-07-16	13	9.471
State of Mato Grosso	29	2020-07-17	14	17.506
State of Mato Grosso	29	2020-07-18	11	10.619
State of Mato Grosso	30	2020-07-19	10	7.749
State of Mato Grosso	30	2020-07-20	13	14.923
State of Mato Grosso	30	2020-07-21	13	4.592
State of Mato Grosso	30	2020-07-22	13	15.21
State of Mato Grosso	30	2020-07-23	13	10.906
State of Mato Grosso	30	2020-07-24	14	2.87
State of Mato Grosso	30	2020-07-25	11	18.654
State of Mato Grosso	31	2020-07-26	9	4.018
State of Mato Grosso	31	2020-07-27	12	12.914
State of Mato Grosso	31	2020-07-28	12	12.627
State of Mato Grosso	31	2020-07-29	12	9.471
State of Mato Grosso	31	2020-07-30	12	17.506
State of Mato Grosso	31	2020-07-31	12	16.071
State of Mato Grosso	31	2020-08-01	9	8.61
State of Mato Grosso	32	2020-08-02	9	10.619
State of Mato Grosso	32	2020-08-03	11	6.027
State of Mato Grosso	32	2020-08-04	11	4.018
State of Mato Grosso	32	2020-08-05	10	6.888
State of Mato Grosso	32	2020-08-06	10	8.323
State of Mato Grosso	32	2020-08-07	10	18.08
State of Mato Grosso	32	2020-08-08	7	6.888
State of Mato Grosso	33	2020-08-09	5	8.323
State of Mato Grosso	33	2020-08-10	10	9.184
State of Mato Grosso	33	2020-08-11	10	19.228
State of Mato Grosso	33	2020-08-12	10	9.184
State of Mato Grosso	33	2020-08-13	10	6.888
State of Mato Grosso	33	2020-08-14	11	11.48
State of Mato Grosso	33	2020-08-15	8	9.758
State of Mato Grosso	34	2020-08-16	7	6.027
State of Mato Grosso	34	2020-08-17	10	8.036
State of Mato Grosso	34	2020-08-18	9	4.592
State of Mato Grosso	34	2020-08-19	9	10.619
State of Mato Grosso	34	2020-08-20	9	10.332
State of Mato Grosso	34	2020-08-21	12	10.045
State of Mato Grosso	34	2020-08-22		5.166
State of Mato Grosso do Sul	8	2020-02-16	1	0
State of Mato Grosso do Sul	8	2020-02-17	-1	0
State of Mato Grosso do Sul	8	2020-02-18	-1	0
State of Mato Grosso do Sul	8	2020-02-19	-1	0
State of Mato Grosso do Sul	8	2020-02-20	0	0
State of Mato Grosso do Sul	8	2020-02-21	-2	0
State of Mato Grosso do Sul	8	2020-02-22	-1	0
State of Mato Grosso do Sul	9	2020-02-23	0	0
State of Mato Grosso do Sul	9	2020-02-24	4	0
State of Mato Grosso do Sul	9	2020-02-25	9	0
State of Mato Grosso do Sul	9	2020-02-26	8	0
State of Mato Grosso do Sul	9	2020-02-27	-1	0
State of Mato Grosso do Sul	9	2020-02-28	-2	0
State of Mato Grosso do Sul	9	2020-02-29	2	0
State of Mato Grosso do Sul	10	2020-01-03	3	0
State of Mato Grosso do Sul	10	2020-02-03	-2	0
State of Mato Grosso do Sul	10	2020-03-03	-2	0
State of Mato Grosso do Sul	10	2020-03-04	-2	0
State of Mato Grosso do Sul	10	2020-03-05	-2	0
State of Mato Grosso do Sul	10	2020-03-06	-4	0
State of Mato Grosso do Sul	10	2020-03-07	-1	0
State of Mato Grosso do Sul	11	2020-03-08	0	0
State of Mato Grosso do Sul	11	2020-03-09	-2	0
State of Mato Grosso do Sul	11	2020-03-10	-3	0
State of Mato Grosso do Sul	11	2020-03-11	-2	0
State of Mato Grosso do Sul	11	2020-03-12	-2	0
State of Mato Grosso do Sul	11	2020-03-13	-3	0
State of Mato Grosso do Sul	11	2020-03-14	0	0
State of Mato Grosso do Sul	12	2020-03-15	1	0
State of Mato Grosso do Sul	12	2020-03-16	0	0
State of Mato Grosso do Sul	12	2020-03-17	0	0
State of Mato Grosso do Sul	12	2020-03-18	4	0
State of Mato Grosso do Sul	12	2020-03-19	7	0
State of Mato Grosso do Sul	12	2020-03-20	8	0
State of Mato Grosso do Sul	12	2020-03-21	12	0
State of Mato Grosso do Sul	13	2020-03-22	14	0
State of Mato Grosso do Sul	13	2020-03-23	16	0
State of Mato Grosso do Sul	13	2020-03-24	17	0
State of Mato Grosso do Sul	13	2020-03-25	18	0
State of Mato Grosso do Sul	13	2020-03-26	18	0
State of Mato Grosso do Sul	13	2020-03-27	18	0
State of Mato Grosso do Sul	13	2020-03-28	15	0
State of Mato Grosso do Sul	14	2020-03-29	14	0
State of Mato Grosso do Sul	14	2020-03-30	15	0
State of Mato Grosso do Sul	14	2020-03-31	14	0.36
State of Mato Grosso do Sul	14	2020-04-01	14	0
State of Mato Grosso do Sul	14	2020-04-02	14	0
State of Mato Grosso do Sul	14	2020-04-03	14	0
State of Mato Grosso do Sul	14	2020-04-04	12	0
State of Mato Grosso do Sul	15	2020-04-05	11	0
State of Mato Grosso do Sul	15	2020-04-06	12	0
State of Mato Grosso do Sul	15	2020-04-07	11	0.36
State of Mato Grosso do Sul	15	2020-04-08	11	0
State of Mato Grosso do Sul	15	2020-04-09	9	0
State of Mato Grosso do Sul	15	2020-04-10	21	0
State of Mato Grosso do Sul	15	2020-04-11	11	0
State of Mato Grosso do Sul	16	2020-04-12	8	0
State of Mato Grosso do Sul	16	2020-04-13	10	0.72
State of Mato Grosso do Sul	16	2020-04-14	11	0
State of Mato Grosso do Sul	16	2020-04-15	12	0
State of Mato Grosso do Sul	16	2020-04-16	13	0.36
State of Mato Grosso do Sul	16	2020-04-17	13	0
State of Mato Grosso do Sul	16	2020-04-18	10	0
State of Mato Grosso do Sul	17	2020-04-19	9	0
State of Mato Grosso do Sul	17	2020-04-20	10	0
State of Mato Grosso do Sul	17	2020-04-21	18	0.36
State of Mato Grosso do Sul	17	2020-04-22	10	0
State of Mato Grosso do Sul	17	2020-04-23	11	0.36
State of Mato Grosso do Sul	17	2020-04-24	10	0
State of Mato Grosso do Sul	17	2020-04-25	9	0
State of Mato Grosso do Sul	18	2020-04-26	9	0
State of Mato Grosso do Sul	18	2020-04-27	11	0.72
State of Mato Grosso do Sul	18	2020-04-28	6	0
State of Mato Grosso do Sul	18	2020-04-29	10	0
State of Mato Grosso do Sul	18	2020-04-30	7	0
State of Mato Grosso do Sul	18	2020-05-01	17	0
State of Mato Grosso do Sul	18	2020-05-02	9	0
State of Mato Grosso do Sul	19	2020-05-03	7	0.36
State of Mato Grosso do Sul	19	2020-05-04	9	0
State of Mato Grosso do Sul	19	2020-05-05	8	0
State of Mato Grosso do Sul	19	2020-05-06	12	0
State of Mato Grosso do Sul	19	2020-05-07	10	0
State of Mato Grosso do Sul	19	2020-05-08	9	0.36
State of Mato Grosso do Sul	19	2020-05-09	8	0
State of Mato Grosso do Sul	20	2020-05-10	4	0
State of Mato Grosso do Sul	20	2020-05-11	8	0
State of Mato Grosso do Sul	20	2020-05-12	12	0.36
State of Mato Grosso do Sul	20	2020-05-13	12	0.36
State of Mato Grosso do Sul	20	2020-05-14	9	0.36
State of Mato Grosso do Sul	20	2020-05-15	10	0
State of Mato Grosso do Sul	20	2020-05-16	9	0.36
State of Mato Grosso do Sul	21	2020-05-17	9	0
State of Mato Grosso do Sul	21	2020-05-18	10	0.36
State of Mato Grosso do Sul	21	2020-05-19	9	0
State of Mato Grosso do Sul	21	2020-05-20	10	0.36
State of Mato Grosso do Sul	21	2020-05-21	10	0
State of Mato Grosso do Sul	21	2020-05-22	11	0
State of Mato Grosso do Sul	21	2020-05-23	11	0
State of Mato Grosso do Sul	22	2020-05-24	11	0
State of Mato Grosso do Sul	22	2020-05-25	11	0
State of Mato Grosso do Sul	22	2020-05-26	10	0
State of Mato Grosso do Sul	22	2020-05-27	11	0.36
State of Mato Grosso do Sul	22	2020-05-28	10	0
State of Mato Grosso do Sul	22	2020-05-29	11	0
State of Mato Grosso do Sul	22	2020-05-30	8	0.36
State of Mato Grosso do Sul	23	2020-05-31	8	0.36
State of Mato Grosso do Sul	23	2020-06-01	10	0
State of Mato Grosso do Sul	23	2020-06-02	12	0
State of Mato Grosso do Sul	23	2020-06-03	11	0
State of Mato Grosso do Sul	23	2020-06-04	11	0
State of Mato Grosso do Sul	23	2020-06-05	9	0.36
State of Mato Grosso do Sul	23	2020-06-06	8	0
State of Mato Grosso do Sul	24	2020-06-07	9	0
State of Mato Grosso do Sul	24	2020-06-08	9	0.36
State of Mato Grosso do Sul	24	2020-06-09	8	0
State of Mato Grosso do Sul	24	2020-06-10	7	0.72
State of Mato Grosso do Sul	24	2020-06-11	16	0.36
State of Mato Grosso do Sul	24	2020-06-12	10	1.08
State of Mato Grosso do Sul	24	2020-06-13	8	0
State of Mato Grosso do Sul	25	2020-06-14	7	1.08
State of Mato Grosso do Sul	25	2020-06-15	10	0.72
State of Mato Grosso do Sul	25	2020-06-16	9	1.08
State of Mato Grosso do Sul	25	2020-06-17	10	0
State of Mato Grosso do Sul	25	2020-06-18	10	1.08
State of Mato Grosso do Sul	25	2020-06-19	9	0.36
State of Mato Grosso do Sul	25	2020-06-20	9	1.08
State of Mato Grosso do Sul	26	2020-06-21	9	0.72
State of Mato Grosso do Sul	26	2020-06-22	11	0.72
State of Mato Grosso do Sul	26	2020-06-23	10	2.879
State of Mato Grosso do Sul	26	2020-06-24	10	0.36
State of Mato Grosso do Sul	26	2020-06-25	11	1.799
State of Mato Grosso do Sul	26	2020-06-26	12	1.439
State of Mato Grosso do Sul	26	2020-06-27	14	1.08
State of Mato Grosso do Sul	27	2020-06-28	13	1.439
State of Mato Grosso do Sul	27	2020-06-29	11	1.08
State of Mato Grosso do Sul	27	2020-06-30	10	0.36
State of Mato Grosso do Sul	27	2020-07-01	11	3.239
State of Mato Grosso do Sul	27	2020-07-02	11	2.159
State of Mato Grosso do Sul	27	2020-07-03	11	5.757
State of Mato Grosso do Sul	27	2020-07-04	9	2.519
State of Mato Grosso do Sul	28	2020-07-05	9	1.08
State of Mato Grosso do Sul	28	2020-07-06	10	1.799
State of Mato Grosso do Sul	28	2020-07-07	9	2.159
State of Mato Grosso do Sul	28	2020-07-08	12	2.159
State of Mato Grosso do Sul	28	2020-07-09	11	0.72
State of Mato Grosso do Sul	28	2020-07-10	10	3.598
State of Mato Grosso do Sul	28	2020-07-11	9	2.519
State of Mato Grosso do Sul	29	2020-07-12	9	2.879
State of Mato Grosso do Sul	29	2020-07-13	10	2.159
State of Mato Grosso do Sul	29	2020-07-14	11	3.598
State of Mato Grosso do Sul	29	2020-07-15	11	2.159
State of Mato Grosso do Sul	29	2020-07-16	11	2.879
State of Mato Grosso do Sul	29	2020-07-17	10	4.318
State of Mato Grosso do Sul	29	2020-07-18	12	4.678
State of Mato Grosso do Sul	30	2020-07-19	10	2.159
State of Mato Grosso do Sul	30	2020-07-20	11	2.159
State of Mato Grosso do Sul	30	2020-07-21	11	7.197
State of Mato Grosso do Sul	30	2020-07-22	11	3.239
State of Mato Grosso do Sul	30	2020-07-23	11	3.239
State of Mato Grosso do Sul	30	2020-07-24	10	5.398
State of Mato Grosso do Sul	30	2020-07-25	13	3.958
State of Mato Grosso do Sul	31	2020-07-26	11	4.678
State of Mato Grosso do Sul	31	2020-07-27	11	5.038
State of Mato Grosso do Sul	31	2020-07-28	10	3.239
State of Mato Grosso do Sul	31	2020-07-29	12	5.038
State of Mato Grosso do Sul	31	2020-07-30	11	5.398
State of Mato Grosso do Sul	31	2020-07-31	10	6.837
State of Mato Grosso do Sul	31	2020-08-01	9	4.678
State of Mato Grosso do Sul	32	2020-08-02	9	5.398
State of Mato Grosso do Sul	32	2020-08-03	10	6.117
State of Mato Grosso do Sul	32	2020-08-04	10	3.958
State of Mato Grosso do Sul	32	2020-08-05	9	3.598
State of Mato Grosso do Sul	32	2020-08-06	9	5.757
State of Mato Grosso do Sul	32	2020-08-07	8	8.276
State of Mato Grosso do Sul	32	2020-08-08	7	3.958
State of Mato Grosso do Sul	33	2020-08-09	5	6.117
State of Mato Grosso do Sul	33	2020-08-10	9	5.038
State of Mato Grosso do Sul	33	2020-08-11	9	7.557
State of Mato Grosso do Sul	33	2020-08-12	10	5.038
State of Mato Grosso do Sul	33	2020-08-13	10	4.318
State of Mato Grosso do Sul	33	2020-08-14	9	7.557
State of Mato Grosso do Sul	33	2020-08-15	8	2.519
State of Mato Grosso do Sul	34	2020-08-16	11	10.076
State of Mato Grosso do Sul	34	2020-08-17	11	5.038
State of Mato Grosso do Sul	34	2020-08-18	10	6.117
State of Mato Grosso do Sul	34	2020-08-19	11	3.958
State of Mato Grosso do Sul	34	2020-08-20	13	6.477
State of Mato Grosso do Sul	34	2020-08-21	13	3.598
State of Mato Grosso do Sul	34	2020-08-22		9.356
State of Minas Gerais	8	2020-02-16	2	0
State of Minas Gerais	8	2020-02-17	-1	0
State of Minas Gerais	8	2020-02-18	-1	0
State of Minas Gerais	8	2020-02-19	-1	0
State of Minas Gerais	8	2020-02-20	-2	0
State of Minas Gerais	8	2020-02-21	-2	0
State of Minas Gerais	8	2020-02-22	-1	0
State of Minas Gerais	9	2020-02-23	0	0
State of Minas Gerais	9	2020-02-24	9	0
State of Minas Gerais	9	2020-02-25	8	0
State of Minas Gerais	9	2020-02-26	6	0
State of Minas Gerais	9	2020-02-27	1	0
State of Minas Gerais	9	2020-02-28	2	0
State of Minas Gerais	9	2020-02-29	4	0
State of Minas Gerais	10	2020-01-03	5	0
State of Minas Gerais	10	2020-02-03	1	0
State of Minas Gerais	10	2020-03-03	0	0
State of Minas Gerais	10	2020-03-04	0	0
State of Minas Gerais	10	2020-03-05	0	0
State of Minas Gerais	10	2020-03-06	-2	0
State of Minas Gerais	10	2020-03-07	1	0
State of Minas Gerais	11	2020-03-08	2	0
State of Minas Gerais	11	2020-03-09	-1	0
State of Minas Gerais	11	2020-03-10	-2	0
State of Minas Gerais	11	2020-03-11	-1	0
State of Minas Gerais	11	2020-03-12	-1	0
State of Minas Gerais	11	2020-03-13	-2	0
State of Minas Gerais	11	2020-03-14	1	0
State of Minas Gerais	12	2020-03-15	1	0
State of Minas Gerais	12	2020-03-16	0	0
State of Minas Gerais	12	2020-03-17	2	0
State of Minas Gerais	12	2020-03-18	6	0
State of Minas Gerais	12	2020-03-19	9	0
State of Minas Gerais	12	2020-03-20	11	0
State of Minas Gerais	12	2020-03-21	15	0
State of Minas Gerais	13	2020-03-22	16	0
State of Minas Gerais	13	2020-03-23	19	0
State of Minas Gerais	13	2020-03-24	20	0
State of Minas Gerais	13	2020-03-25	21	0
State of Minas Gerais	13	2020-03-26	21	0
State of Minas Gerais	13	2020-03-27	21	0
State of Minas Gerais	13	2020-03-28	17	0
State of Minas Gerais	14	2020-03-29	15	0
State of Minas Gerais	14	2020-03-30	18	0.047
State of Minas Gerais	14	2020-03-31	17	0.047
State of Minas Gerais	14	2020-04-01	18	0.047
State of Minas Gerais	14	2020-04-02	18	0.047
State of Minas Gerais	14	2020-04-03	18	0.094
State of Minas Gerais	14	2020-04-04	15	0
State of Minas Gerais	15	2020-04-05	13	0
State of Minas Gerais	15	2020-04-06	16	0.142
State of Minas Gerais	15	2020-04-07	15	0.094
State of Minas Gerais	15	2020-04-08	16	0.142
State of Minas Gerais	15	2020-04-09	14	0.047
State of Minas Gerais	15	2020-04-10	27	0.094
State of Minas Gerais	15	2020-04-11	14	0
State of Minas Gerais	16	2020-04-12	10	0.142
State of Minas Gerais	16	2020-04-13	15	0.142
State of Minas Gerais	16	2020-04-14	16	0.189
State of Minas Gerais	16	2020-04-15	16	0.142
State of Minas Gerais	16	2020-04-16	17	0.142
State of Minas Gerais	16	2020-04-17	17	0.094
State of Minas Gerais	16	2020-04-18	13	0.189
State of Minas Gerais	17	2020-04-19	12	0
State of Minas Gerais	17	2020-04-20	15	0.094
State of Minas Gerais	17	2020-04-21	21	0.142
State of Minas Gerais	17	2020-04-22	14	0.142
State of Minas Gerais	17	2020-04-23	16	0.189
State of Minas Gerais	17	2020-04-24	15	0.142
State of Minas Gerais	17	2020-04-25	13	0.189
State of Minas Gerais	18	2020-04-26	11	0.142
State of Minas Gerais	18	2020-04-27	15	0.047
State of Minas Gerais	18	2020-04-28	11	0.425
State of Minas Gerais	18	2020-04-29	14	0.425
State of Minas Gerais	18	2020-04-30	12	0.094
State of Minas Gerais	18	2020-05-01	22	0.283
State of Minas Gerais	18	2020-05-02	12	0
State of Minas Gerais	19	2020-05-03	9	0.047
State of Minas Gerais	19	2020-05-04	13	0.047
State of Minas Gerais	19	2020-05-05	13	0.189
State of Minas Gerais	19	2020-05-06	14	0.142
State of Minas Gerais	19	2020-05-07	14	0.425
State of Minas Gerais	19	2020-05-08	13	0.236
State of Minas Gerais	19	2020-05-09	10	0.331
State of Minas Gerais	20	2020-05-10	7	0.047
State of Minas Gerais	20	2020-05-11	13	0.094
State of Minas Gerais	20	2020-05-12	13	0.283
State of Minas Gerais	20	2020-05-13	14	0.378
State of Minas Gerais	20	2020-05-14	13	0.189
State of Minas Gerais	20	2020-05-15	14	0.331
State of Minas Gerais	20	2020-05-16	13	0.189
State of Minas Gerais	21	2020-05-17	11	0.283
State of Minas Gerais	21	2020-05-18	13	0.236
State of Minas Gerais	21	2020-05-19	13	0.283
State of Minas Gerais	21	2020-05-20	14	0.472
State of Minas Gerais	21	2020-05-21	14	0.661
State of Minas Gerais	21	2020-05-22	13	0.472
State of Minas Gerais	21	2020-05-23	11	0.756
State of Minas Gerais	22	2020-05-24	12	0.425
State of Minas Gerais	22	2020-05-25	14	0.189
State of Minas Gerais	22	2020-05-26	13	0.189
State of Minas Gerais	22	2020-05-27	13	0.283
State of Minas Gerais	22	2020-05-28	14	0.709
State of Minas Gerais	22	2020-05-29	13	0.094
State of Minas Gerais	22	2020-05-30	10	0.283
State of Minas Gerais	23	2020-05-31	10	0.378
State of Minas Gerais	23	2020-06-01	13	0.331
State of Minas Gerais	23	2020-06-02	12	0.52
State of Minas Gerais	23	2020-06-03	13	0.803
State of Minas Gerais	23	2020-06-04	13	0.803
State of Minas Gerais	23	2020-06-05	12	0.992
State of Minas Gerais	23	2020-06-06	10	1.134
State of Minas Gerais	24	2020-06-07	10	0.378
State of Minas Gerais	24	2020-06-08	12	0.189
State of Minas Gerais	24	2020-06-09	11	0.898
State of Minas Gerais	24	2020-06-10	10	0.472
State of Minas Gerais	24	2020-06-11	20	1.039
State of Minas Gerais	24	2020-06-12	13	0.709
State of Minas Gerais	24	2020-06-13	10	0.378
State of Minas Gerais	25	2020-06-14	8	0.992
State of Minas Gerais	25	2020-06-15	12	0.283
State of Minas Gerais	25	2020-06-16	13	0.992
State of Minas Gerais	25	2020-06-17	13	1.653
State of Minas Gerais	25	2020-06-18	13	1.559
State of Minas Gerais	25	2020-06-19	12	1.417
State of Minas Gerais	25	2020-06-20	11	1.701
State of Minas Gerais	26	2020-06-21	10	1.181
State of Minas Gerais	26	2020-06-22	13	1.275
State of Minas Gerais	26	2020-06-23	13	1.512
State of Minas Gerais	26	2020-06-24	13	2.409
State of Minas Gerais	26	2020-06-25	13	1.653
State of Minas Gerais	26	2020-06-26	13	1.275
State of Minas Gerais	26	2020-06-27	12	2.315
State of Minas Gerais	27	2020-06-28	10	0.803
State of Minas Gerais	27	2020-06-29	13	1.937
State of Minas Gerais	27	2020-06-30	13	1.181
State of Minas Gerais	27	2020-07-01	13	1.984
State of Minas Gerais	27	2020-07-02	13	2.456
State of Minas Gerais	27	2020-07-03	13	2.409
State of Minas Gerais	27	2020-07-04	11	3.448
State of Minas Gerais	28	2020-07-05	10	0.85
State of Minas Gerais	28	2020-07-06	12	1.37
State of Minas Gerais	28	2020-07-07	12	2.456
State of Minas Gerais	28	2020-07-08	12	3.448
State of Minas Gerais	28	2020-07-09	13	4.252
State of Minas Gerais	28	2020-07-10	12	2.787
State of Minas Gerais	28	2020-07-11	10	2.173
State of Minas Gerais	29	2020-07-12	9	1.228
State of Minas Gerais	29	2020-07-13	12	1.842
State of Minas Gerais	29	2020-07-14	12	3.448
State of Minas Gerais	29	2020-07-15	12	3.023
State of Minas Gerais	29	2020-07-16	13	3.874
State of Minas Gerais	29	2020-07-17	12	3.307
State of Minas Gerais	29	2020-07-18	10	2.834
State of Minas Gerais	30	2020-07-19	9	0.85
State of Minas Gerais	30	2020-07-20	12	1.039
State of Minas Gerais	30	2020-07-21	12	3.165
State of Minas Gerais	30	2020-07-22	12	4.488
State of Minas Gerais	30	2020-07-23	12	3.401
State of Minas Gerais	30	2020-07-24	12	3.637
State of Minas Gerais	30	2020-07-25	10	4.204
State of Minas Gerais	31	2020-07-26	9	1.181
State of Minas Gerais	31	2020-07-27	12	1.512
State of Minas Gerais	31	2020-07-28	12	4.252
State of Minas Gerais	31	2020-07-29	12	2.693
State of Minas Gerais	31	2020-07-30	12	3.968
State of Minas Gerais	31	2020-07-31	11	3.637
State of Minas Gerais	31	2020-08-01	10	4.346
State of Minas Gerais	32	2020-08-02	9	1.417
State of Minas Gerais	32	2020-08-03	11	0.142
State of Minas Gerais	32	2020-08-04	11	0
State of Minas Gerais	32	2020-08-05	11	14.219
State of Minas Gerais	32	2020-08-06	11	5.149
State of Minas Gerais	32	2020-08-07	9	3.637
State of Minas Gerais	32	2020-08-08	8	3.212
State of Minas Gerais	33	2020-08-09	6	4.157
State of Minas Gerais	33	2020-08-10	10	2.834
State of Minas Gerais	33	2020-08-11	10	0.756
State of Minas Gerais	33	2020-08-12	10	8.031
State of Minas Gerais	33	2020-08-13	11	2.976
State of Minas Gerais	33	2020-08-14	10	4.582
State of Minas Gerais	33	2020-08-15	9	4.771
State of Minas Gerais	34	2020-08-16	7	4.157
State of Minas Gerais	34	2020-08-17	11	4.299
State of Minas Gerais	34	2020-08-18	10	3.921
State of Minas Gerais	34	2020-08-19	10	6.141
State of Minas Gerais	34	2020-08-20	10	5.055
State of Minas Gerais	34	2020-08-21	11	5.669
State of Minas Gerais	34	2020-08-22		0.047
Belo Horizonte	8	2020-02-16	1	0
Belo Horizonte	8	2020-02-17	-1	0
Belo Horizonte	8	2020-02-18	-2	0
Belo Horizonte	8	2020-02-19	-2	0
Belo Horizonte	8	2020-02-20	-3	0
Belo Horizonte	8	2020-02-21	-4	0
Belo Horizonte	8	2020-02-22	-2	0
Belo Horizonte	9	2020-02-23	-2	0
Belo Horizonte	9	2020-02-24	11	0
Belo Horizonte	9	2020-02-25	9	0
Belo Horizonte	9	2020-02-26	10	0
Belo Horizonte	9	2020-02-27	0	0
Belo Horizonte	9	2020-02-28	1	0
Belo Horizonte	9	2020-02-29	4	0
Belo Horizonte	10	2020-01-03	5	0
Belo Horizonte	10	2020-02-03	1	0
Belo Horizonte	10	2020-03-03	0	0
Belo Horizonte	10	2020-03-04	-1	0
Belo Horizonte	10	2020-03-05	-1	0
Belo Horizonte	10	2020-03-06	-3	0
Belo Horizonte	10	2020-03-07	1	0
Belo Horizonte	11	2020-03-08	1	0
Belo Horizonte	11	2020-03-09	-2	0
Belo Horizonte	11	2020-03-10	-2	0
Belo Horizonte	11	2020-03-11	-2	0
Belo Horizonte	11	2020-03-12	-2	0
Belo Horizonte	11	2020-03-13	-3	0
Belo Horizonte	11	2020-03-14	1	0
Belo Horizonte	12	2020-03-15	1	0
Belo Horizonte	12	2020-03-16	0	0
Belo Horizonte	12	2020-03-17	3	0
Belo Horizonte	12	2020-03-18	8	0
Belo Horizonte	12	2020-03-19	11	0
Belo Horizonte	12	2020-03-20	16	0
Belo Horizonte	12	2020-03-21	19	0
Belo Horizonte	13	2020-03-22	17	0
Belo Horizonte	13	2020-03-23	23	0
Belo Horizonte	13	2020-03-24	25	0
Belo Horizonte	13	2020-03-25	26	0
Belo Horizonte	13	2020-03-26	25	0
Belo Horizonte	13	2020-03-27	25	0
Belo Horizonte	13	2020-03-28	20	0
Belo Horizonte	14	2020-03-29	16	0
Belo Horizonte	14	2020-03-30	23	0.398
Belo Horizonte	14	2020-03-31	23	0.398
Belo Horizonte	14	2020-04-01	23	0
Belo Horizonte	14	2020-04-02	23	0.398
Belo Horizonte	14	2020-04-03	23	0
Belo Horizonte	14	2020-04-04	18	0
Belo Horizonte	15	2020-04-05	15	0
Belo Horizonte	15	2020-04-06	21	0.398
Belo Horizonte	15	2020-04-07	21	0.398
Belo Horizonte	15	2020-04-08	21	0.398
Belo Horizonte	15	2020-04-09	19	0
Belo Horizonte	15	2020-04-10	30	0
Belo Horizonte	15	2020-04-11	17	0
Belo Horizonte	16	2020-04-12	11	0
Belo Horizonte	16	2020-04-13	20	0
Belo Horizonte	16	2020-04-14	21	0
Belo Horizonte	16	2020-04-15	22	0
Belo Horizonte	16	2020-04-16	22	0.398
Belo Horizonte	16	2020-04-17	21	0.398
Belo Horizonte	16	2020-04-18	16	0
Belo Horizonte	17	2020-04-19	14	0
Belo Horizonte	17	2020-04-20	21	0
Belo Horizonte	17	2020-04-21	27	0
Belo Horizonte	17	2020-04-22	20	0.398
Belo Horizonte	17	2020-04-23	21	0
Belo Horizonte	17	2020-04-24	21	0.796
Belo Horizonte	17	2020-04-25	16	0
Belo Horizonte	18	2020-04-26	13	0
Belo Horizonte	18	2020-04-27	20	0
Belo Horizonte	18	2020-04-28	20	1.194
Belo Horizonte	18	2020-04-29	20	0.796
Belo Horizonte	18	2020-04-30	17	0.398
Belo Horizonte	18	2020-05-01	26	1.194
Belo Horizonte	18	2020-05-02	16	0
Belo Horizonte	19	2020-05-03	11	0
Belo Horizonte	19	2020-05-04	18	0
Belo Horizonte	19	2020-05-05	19	0.796
Belo Horizonte	19	2020-05-06	19	0.398
Belo Horizonte	19	2020-05-07	19	0.796
Belo Horizonte	19	2020-05-08	18	0
Belo Horizonte	19	2020-05-09	13	0.398
Belo Horizonte	20	2020-05-10	8	0
Belo Horizonte	20	2020-05-11	18	0
Belo Horizonte	20	2020-05-12	19	0
Belo Horizonte	20	2020-05-13	19	0.796
Belo Horizonte	20	2020-05-14	19	0
Belo Horizonte	20	2020-05-15	19	0.398
Belo Horizonte	20	2020-05-16	15	0
Belo Horizonte	21	2020-05-17	12	0.796
Belo Horizonte	21	2020-05-18	18	0
Belo Horizonte	21	2020-05-19	19	0.796
Belo Horizonte	21	2020-05-20	19	0.796
Belo Horizonte	21	2020-05-21	19	0.398
Belo Horizonte	21	2020-05-22	18	1.194
Belo Horizonte	21	2020-05-23	14	1.194
Belo Horizonte	22	2020-05-24	12	0
Belo Horizonte	22	2020-05-25	18	0
Belo Horizonte	22	2020-05-26	18	0.398
Belo Horizonte	22	2020-05-27	18	0
Belo Horizonte	22	2020-05-28	18	1.194
Belo Horizonte	22	2020-05-29	17	0.796
Belo Horizonte	22	2020-05-30	13	0.398
Belo Horizonte	23	2020-05-31	11	0
Belo Horizonte	23	2020-06-01	17	0
Belo Horizonte	23	2020-06-02	17	0.796
Belo Horizonte	23	2020-06-03	18	0
Belo Horizonte	23	2020-06-04	17	1.592
Belo Horizonte	23	2020-06-05	16	1.194
Belo Horizonte	23	2020-06-06	12	0.796
Belo Horizonte	24	2020-06-07	10	-0.398
Belo Horizonte	24	2020-06-08	16	0
Belo Horizonte	24	2020-06-09	16	1.194
Belo Horizonte	24	2020-06-10	14	0
Belo Horizonte	24	2020-06-11	23	1.592
Belo Horizonte	24	2020-06-12	16	0
Belo Horizonte	24	2020-06-13	12	0.398
Belo Horizonte	25	2020-06-14	8	0
Belo Horizonte	25	2020-06-15	16	0
Belo Horizonte	25	2020-06-16	17	3.583
Belo Horizonte	25	2020-06-17	18	2.787
Belo Horizonte	25	2020-06-18	17	1.592
Belo Horizonte	25	2020-06-19	16	1.194
Belo Horizonte	25	2020-06-20	13	2.388
Belo Horizonte	26	2020-06-21	11	0
Belo Horizonte	26	2020-06-22	17	0
Belo Horizonte	26	2020-06-23	17	0
Belo Horizonte	26	2020-06-24	18	3.185
Belo Horizonte	26	2020-06-25	17	0.796
Belo Horizonte	26	2020-06-26	17	1.194
Belo Horizonte	26	2020-06-27	13	-0.398
Belo Horizonte	27	2020-06-28	11	0
Belo Horizonte	27	2020-06-29	18	8.758
Belo Horizonte	27	2020-06-30	18	2.388
Belo Horizonte	27	2020-07-01	18	3.185
Belo Horizonte	27	2020-07-02	18	5.175
Belo Horizonte	27	2020-07-03	17	4.379
Belo Horizonte	27	2020-07-04	13	3.185
Belo Horizonte	28	2020-07-05	11	0
Belo Horizonte	28	2020-07-06	17	0
Belo Horizonte	28	2020-07-07	17	4.777
Belo Horizonte	28	2020-07-08	17	4.777
Belo Horizonte	28	2020-07-09	17	9.156
Belo Horizonte	28	2020-07-10	16	9.156
Belo Horizonte	28	2020-07-11	13	1.194
Belo Horizonte	29	2020-07-12	10	0
Belo Horizonte	29	2020-07-13	17	8.36
Belo Horizonte	29	2020-07-14	17	5.971
Belo Horizonte	29	2020-07-15	18	4.379
Belo Horizonte	29	2020-07-16	17	9.156
Belo Horizonte	29	2020-07-17	16	3.583
Belo Horizonte	29	2020-07-18	13	5.573
Belo Horizonte	30	2020-07-19	10	0
Belo Horizonte	30	2020-07-20	17	0
Belo Horizonte	30	2020-07-21	17	13.933
Belo Horizonte	30	2020-07-22	17	8.36
Belo Horizonte	30	2020-07-23	17	7.563
Belo Horizonte	30	2020-07-24	16	5.971
Belo Horizonte	30	2020-07-25	12	10.748
Belo Horizonte	31	2020-07-26	9	0
Belo Horizonte	31	2020-07-27	17	0
Belo Horizonte	31	2020-07-28	17	9.554
Belo Horizonte	31	2020-07-29	17	-0.398
Belo Horizonte	31	2020-07-30	17	6.369
Belo Horizonte	31	2020-07-31	15	11.942
Belo Horizonte	31	2020-08-01	12	9.554
Belo Horizonte	32	2020-08-02	9	0
Belo Horizonte	32	2020-08-03	16	0
Belo Horizonte	32	2020-08-04	16	0
Belo Horizonte	32	2020-08-05	16	0
Belo Horizonte	32	2020-08-06	15	27.467
Belo Horizonte	32	2020-08-07	13	0
Belo Horizonte	32	2020-08-08	9	11.146
Belo Horizonte	33	2020-08-09	6	8.36
Belo Horizonte	33	2020-08-10	15	0
Belo Horizonte	33	2020-08-11	15	0
Belo Horizonte	33	2020-08-12	15	20.7
Belo Horizonte	33	2020-08-13	14	7.165
Belo Horizonte	33	2020-08-14	13	7.165
Belo Horizonte	33	2020-08-15	11	7.563
Belo Horizonte	34	2020-08-16	8	3.583
Belo Horizonte	34	2020-08-17	15	8.758
Belo Horizonte	34	2020-08-18	15	2.787
Belo Horizonte	34	2020-08-19	14	9.156
Belo Horizonte	34	2020-08-20	14	6.369
Belo Horizonte	34	2020-08-21	14	7.563
Belo Horizonte	34	2020-08-22		1.194
State of Pará	8	2020-02-16	1	0
State of Pará	8	2020-02-17	0	0
State of Pará	8	2020-02-18	0	0
State of Pará	8	2020-02-19	0	0
State of Pará	8	2020-02-20	1	0
State of Pará	8	2020-02-21	0	0
State of Pará	8	2020-02-22	0	0
State of Pará	9	2020-02-23	1	0
State of Pará	9	2020-02-24	6	0
State of Pará	9	2020-02-25	8	0
State of Pará	9	2020-02-26	5	0
State of Pará	9	2020-02-27	1	0
State of Pará	9	2020-02-28	2	0
State of Pará	9	2020-02-29	2	0
State of Pará	10	2020-01-03	3	0
State of Pará	10	2020-02-03	0	0
State of Pará	10	2020-03-03	0	0
State of Pará	10	2020-03-04	0	0
State of Pará	10	2020-03-05	0	0
State of Pará	10	2020-03-06	0	0
State of Pará	10	2020-03-07	3	0
State of Pará	11	2020-03-08	2	0
State of Pará	11	2020-03-09	3	0
State of Pará	11	2020-03-10	-2	0
State of Pará	11	2020-03-11	0	0
State of Pará	11	2020-03-12	1	0
State of Pará	11	2020-03-13	0	0
State of Pará	11	2020-03-14	2	0
State of Pará	12	2020-03-15	4	0
State of Pará	12	2020-03-16	-1	0
State of Pará	12	2020-03-17	0	0
State of Pará	12	2020-03-18	4	0
State of Pará	12	2020-03-19	8	0
State of Pará	12	2020-03-20	10	0
State of Pará	12	2020-03-21	12	0
State of Pará	13	2020-03-22	13	0
State of Pará	13	2020-03-23	15	0
State of Pará	13	2020-03-24	15	0
State of Pará	13	2020-03-25	16	0
State of Pará	13	2020-03-26	15	0
State of Pará	13	2020-03-27	16	0
State of Pará	13	2020-03-28	13	0
State of Pará	14	2020-03-29	12	0
State of Pará	14	2020-03-30	14	0
State of Pará	14	2020-03-31	13	0
State of Pará	14	2020-04-01	13	0.116
State of Pará	14	2020-04-02	14	0
State of Pará	14	2020-04-03	16	0
State of Pará	14	2020-04-04	12	0
State of Pará	15	2020-04-05	12	0
State of Pará	15	2020-04-06	12	0.232
State of Pará	15	2020-04-07	11	0.232
State of Pará	15	2020-04-08	12	0.116
State of Pará	15	2020-04-09	11	0.116
State of Pará	15	2020-04-10	23	0.232
State of Pará	15	2020-04-11	14	0.116
State of Pará	16	2020-04-12	12	0.349
State of Pará	16	2020-04-13	14	0.232
State of Pará	16	2020-04-14	16	0.465
State of Pará	16	2020-04-15	15	0.232
State of Pará	16	2020-04-16	15	0.349
State of Pará	16	2020-04-17	20	0.232
State of Pará	16	2020-04-18	14	0.814
State of Pará	17	2020-04-19	14	0.116
State of Pará	17	2020-04-20	15	0.116
State of Pará	17	2020-04-21	21	0.349
State of Pará	17	2020-04-22	14	0.581
State of Pará	17	2020-04-23	15	1.162
State of Pará	17	2020-04-24	17	2.557
State of Pará	17	2020-04-25	14	1.279
State of Pará	18	2020-04-26	15	1.627
State of Pará	18	2020-04-27	17	1.627
State of Pará	18	2020-04-28	13	1.744
State of Pará	18	2020-04-29	16	0.93
State of Pará	18	2020-04-30	16	8.253
State of Pará	18	2020-05-01	26	3.138
State of Pará	18	2020-05-02	16	4.417
State of Pará	19	2020-05-03	15	4.185
State of Pará	19	2020-05-04	15	2.441
State of Pará	19	2020-05-05	14	4.533
State of Pará	19	2020-05-06	15	2.674
State of Pará	19	2020-05-07	17	2.092
State of Pará	19	2020-05-08	20	12.205
State of Pará	19	2020-05-09	17	7.323
State of Pará	20	2020-05-10	15	8.602
State of Pará	20	2020-05-11	20	6.509
State of Pará	20	2020-05-12	18	18.133
State of Pará	20	2020-05-13	19	9.532
State of Pará	20	2020-05-14	18	13.6
State of Pará	20	2020-05-15	22	9.532
State of Pará	20	2020-05-16	18	6.277
State of Pará	21	2020-05-17	16	4.65
State of Pará	21	2020-05-18	17	10.462
State of Pará	21	2020-05-19	18	22.086
State of Pará	21	2020-05-20	18	13.251
State of Pará	21	2020-05-21	19	25.457
State of Pará	21	2020-05-22	20	9.88
State of Pará	21	2020-05-23	16	7.439
State of Pará	22	2020-05-24	15	17.087
State of Pará	22	2020-05-25	16	26.038
State of Pará	22	2020-05-26	15	11.275
State of Pará	22	2020-05-27	15	8.834
State of Pará	22	2020-05-28	17	18.482
State of Pará	22	2020-05-29	19	14.298
State of Pará	22	2020-05-30	14	8.486
State of Pará	23	2020-05-31	13	2.674
State of Pará	23	2020-06-01	15	0.232
State of Pará	23	2020-06-02	13	13.368
State of Pará	23	2020-06-03	14	17.785
State of Pará	23	2020-06-04	14	25.922
State of Pará	23	2020-06-05	15	14.181
State of Pará	23	2020-06-06	11	8.602
State of Pará	24	2020-06-07	11	7.672
State of Pará	24	2020-06-08	12	10.927
State of Pará	24	2020-06-09	12	9.415
State of Pará	24	2020-06-10	12	8.602
State of Pará	24	2020-06-11	19	11.973
State of Pará	24	2020-06-12	15	11.857
State of Pará	24	2020-06-13	12	5.231
State of Pará	25	2020-06-14	11	1.627
State of Pará	25	2020-06-15	13	1.162
State of Pará	25	2020-06-16	13	10.462
State of Pará	25	2020-06-17	13	6.858
State of Pará	25	2020-06-18	13	5.231
State of Pará	25	2020-06-19	14	8.602
State of Pará	25	2020-06-20	10	5.812
State of Pará	26	2020-06-21	9	7.439
State of Pará	26	2020-06-22	12	2.557
State of Pará	26	2020-06-23	12	7.788
State of Pará	26	2020-06-24	12	6.277
State of Pará	26	2020-06-25	13	2.557
State of Pará	26	2020-06-26	14	6.393
State of Pará	26	2020-06-27	10	3.603
State of Pará	27	2020-06-28	9	1.279
State of Pará	27	2020-06-29	12	2.906
State of Pará	27	2020-06-30	11	5.812
State of Pará	27	2020-07-01	11	4.65
State of Pará	27	2020-07-02	11	5.115
State of Pará	27	2020-07-03	12	5.347
State of Pará	27	2020-07-04	8	2.209
State of Pará	28	2020-07-05	7	3.138
State of Pará	28	2020-07-06	10	1.046
State of Pará	28	2020-07-07	9	2.674
State of Pará	28	2020-07-08	9	4.766
State of Pará	28	2020-07-09	10	3.138
State of Pará	28	2020-07-10	11	3.255
State of Pará	28	2020-07-11	7	5.812
State of Pará	29	2020-07-12	5	1.744
State of Pará	29	2020-07-13	9	0.465
State of Pará	29	2020-07-14	10	2.906
State of Pará	29	2020-07-15	10	2.209
State of Pará	29	2020-07-16	10	5.58
State of Pará	29	2020-07-17	11	7.323
State of Pará	29	2020-07-18	7	3.487
State of Pará	30	2020-07-19	5	5.231
State of Pará	30	2020-07-20	9	1.744
State of Pará	30	2020-07-21	9	1.744
State of Pará	30	2020-07-22	9	3.255
State of Pará	30	2020-07-23	9	4.068
State of Pará	30	2020-07-24	10	3.487
State of Pará	30	2020-07-25	6	4.998
State of Pará	31	2020-07-26	4	3.138
State of Pará	31	2020-07-27	8	1.511
State of Pará	31	2020-07-28	8	-1.511
State of Pará	31	2020-07-29	9	-2.557
State of Pará	31	2020-07-30	9	0.581
State of Pará	31	2020-07-31	9	3.371
State of Pará	31	2020-08-01	6	2.557
State of Pará	32	2020-08-02	5	2.674
State of Pará	32	2020-08-03	8	1.279
State of Pará	32	2020-08-04	8	1.744
State of Pará	32	2020-08-05	8	2.209
State of Pará	32	2020-08-06	8	1.976
State of Pará	32	2020-08-07	9	2.209
State of Pará	32	2020-08-08	5	1.976
State of Pará	33	2020-08-09	2	1.627
State of Pará	33	2020-08-10	8	0.93
State of Pará	33	2020-08-11	8	0.93
State of Pará	33	2020-08-12	9	0.93
State of Pará	33	2020-08-13	9	0.93
State of Pará	33	2020-08-14	9	0.814
State of Pará	33	2020-08-15	7	0.93
State of Pará	34	2020-08-16	5	0.93
State of Pará	34	2020-08-17	9	0.581
State of Pará	34	2020-08-18	8	3.487
State of Pará	34	2020-08-19	8	4.65
State of Pará	34	2020-08-20	8	1.395
State of Pará	34	2020-08-21	10	1.162
State of Pará	34	2020-08-22		1.162
State of Paraíba	8	2020-02-16	3	0
State of Paraíba	8	2020-02-17	-1	0
State of Paraíba	8	2020-02-18	-1	0
State of Paraíba	8	2020-02-19	-1	0
State of Paraíba	8	2020-02-20	0	0
State of Paraíba	8	2020-02-21	-1	0
State of Paraíba	8	2020-02-22	0	0
State of Paraíba	9	2020-02-23	2	0
State of Paraíba	9	2020-02-24	7	0
State of Paraíba	9	2020-02-25	4	0
State of Paraíba	9	2020-02-26	3	0
State of Paraíba	9	2020-02-27	0	0
State of Paraíba	9	2020-02-28	1	0
State of Paraíba	9	2020-02-29	3	0
State of Paraíba	10	2020-01-03	6	0
State of Paraíba	10	2020-02-03	-1	0
State of Paraíba	10	2020-03-03	-1	0
State of Paraíba	10	2020-03-04	-1	0
State of Paraíba	10	2020-03-05	-2	0
State of Paraíba	10	2020-03-06	-1	0
State of Paraíba	10	2020-03-07	2	0
State of Paraíba	11	2020-03-08	3	0
State of Paraíba	11	2020-03-09	-1	0
State of Paraíba	11	2020-03-10	-2	0
State of Paraíba	11	2020-03-11	-1	0
State of Paraíba	11	2020-03-12	-1	0
State of Paraíba	11	2020-03-13	0	0
State of Paraíba	11	2020-03-14	2	0
State of Paraíba	12	2020-03-15	5	0
State of Paraíba	12	2020-03-16	0	0
State of Paraíba	12	2020-03-17	1	0
State of Paraíba	12	2020-03-18	6	0
State of Paraíba	12	2020-03-19	8	0
State of Paraíba	12	2020-03-20	11	0
State of Paraíba	12	2020-03-21	13	0
State of Paraíba	13	2020-03-22	18	0
State of Paraíba	13	2020-03-23	19	0
State of Paraíba	13	2020-03-24	19	0
State of Paraíba	13	2020-03-25	20	0
State of Paraíba	13	2020-03-26	19	0
State of Paraíba	13	2020-03-27	20	0
State of Paraíba	13	2020-03-28	17	0
State of Paraíba	14	2020-03-29	17	0
State of Paraíba	14	2020-03-30	18	0
State of Paraíba	14	2020-03-31	16	0
State of Paraíba	14	2020-04-01	17	0.249
State of Paraíba	14	2020-04-02	17	0
State of Paraíba	14	2020-04-03	18	0
State of Paraíba	14	2020-04-04	15	0.249
State of Paraíba	15	2020-04-05	16	0.498
State of Paraíba	15	2020-04-06	16	0
State of Paraíba	15	2020-04-07	15	0
State of Paraíba	15	2020-04-08	15	0
State of Paraíba	15	2020-04-09	15	0.747
State of Paraíba	15	2020-04-10	22	0.995
State of Paraíba	15	2020-04-11	15	0
State of Paraíba	16	2020-04-12	14	0.498
State of Paraíba	16	2020-04-13	16	0
State of Paraíba	16	2020-04-14	16	0.747
State of Paraíba	16	2020-04-15	17	1.244
State of Paraíba	16	2020-04-16	17	0.747
State of Paraíba	16	2020-04-17	17	0.498
State of Paraíba	16	2020-04-18	14	0
State of Paraíba	17	2020-04-19	15	0.747
State of Paraíba	17	2020-04-20	15	0.747
State of Paraíba	17	2020-04-21	20	0.249
State of Paraíba	17	2020-04-22	15	1.493
State of Paraíba	17	2020-04-23	15	0.249
State of Paraíba	17	2020-04-24	17	0.995
State of Paraíba	17	2020-04-25	14	0.498
State of Paraíba	18	2020-04-26	15	0.747
State of Paraíba	18	2020-04-27	16	0.249
State of Paraíba	18	2020-04-28	12	0.747
State of Paraíba	18	2020-04-29	15	1.244
State of Paraíba	18	2020-04-30	14	0.995
State of Paraíba	18	2020-05-01	21	1.244
State of Paraíba	18	2020-05-02	14	1.742
State of Paraíba	19	2020-05-03	15	0.498
State of Paraíba	19	2020-05-04	15	0.747
State of Paraíba	19	2020-05-05	15	1.493
State of Paraíba	19	2020-05-06	15	1.742
State of Paraíba	19	2020-05-07	15	2.24
State of Paraíba	19	2020-05-08	16	3.235
State of Paraíba	19	2020-05-09	14	2.489
State of Paraíba	20	2020-05-10	13	2.738
State of Paraíba	20	2020-05-11	16	0.995
State of Paraíba	20	2020-05-12	16	3.733
State of Paraíba	20	2020-05-13	16	0.747
State of Paraíba	20	2020-05-14	16	0.747
State of Paraíba	20	2020-05-15	19	2.489
State of Paraíba	20	2020-05-16	16	3.235
State of Paraíba	21	2020-05-17	17	2.738
State of Paraíba	21	2020-05-18	17	3.235
State of Paraíba	21	2020-05-19	16	2.986
State of Paraíba	21	2020-05-20	17	2.738
State of Paraíba	21	2020-05-21	17	3.733
State of Paraíba	21	2020-05-22	18	0.747
State of Paraíba	21	2020-05-23	17	2.489
State of Paraíba	22	2020-05-24	18	3.484
State of Paraíba	22	2020-05-25	17	1.742
State of Paraíba	22	2020-05-26	16	1.742
State of Paraíba	22	2020-05-27	16	2.986
State of Paraíba	22	2020-05-28	16	4.977
State of Paraíba	22	2020-05-29	17	2.24
State of Paraíba	22	2020-05-30	15	4.977
State of Paraíba	23	2020-05-31	16	3.235
State of Paraíba	23	2020-06-01	18	2.489
State of Paraíba	23	2020-06-02	17	2.24
State of Paraíba	23	2020-06-03	17	8.711
State of Paraíba	23	2020-06-04	16	5.973
State of Paraíba	23	2020-06-05	17	3.235
State of Paraíba	23	2020-06-06	15	3.982
State of Paraíba	24	2020-06-07	16	4.231
State of Paraíba	24	2020-06-08	16	5.724
State of Paraíba	24	2020-06-09	15	6.72
State of Paraíba	24	2020-06-10	15	6.222
State of Paraíba	24	2020-06-11	18	2.738
State of Paraíba	24	2020-06-12	15	9.955
State of Paraíba	24	2020-06-13	14	3.235
State of Paraíba	25	2020-06-14	16	2.489
State of Paraíba	25	2020-06-15	15	5.724
State of Paraíba	25	2020-06-16	15	3.733
State of Paraíba	25	2020-06-17	15	6.222
State of Paraíba	25	2020-06-18	15	3.235
State of Paraíba	25	2020-06-19	17	3.733
State of Paraíba	25	2020-06-20	12	4.729
State of Paraíba	26	2020-06-21	15	5.724
State of Paraíba	26	2020-06-22	14	4.48
State of Paraíba	26	2020-06-23	9	5.724
State of Paraíba	26	2020-06-24	14	5.226
State of Paraíba	26	2020-06-25	13	3.484
State of Paraíba	26	2020-06-26	15	5.475
State of Paraíba	26	2020-06-27	13	7.964
State of Paraíba	27	2020-06-28	13	3.733
State of Paraíba	27	2020-06-29	14	4.977
State of Paraíba	27	2020-06-30	12	11.448
State of Paraíba	27	2020-07-01	13	6.222
State of Paraíba	27	2020-07-02	13	10.453
State of Paraíba	27	2020-07-03	14	4.48
State of Paraíba	27	2020-07-04	11	4.977
State of Paraíba	28	2020-07-05	14	4.231
State of Paraíba	28	2020-07-06	13	4.729
State of Paraíba	28	2020-07-07	12	6.72
State of Paraíba	28	2020-07-08	12	6.471
State of Paraíba	28	2020-07-09	13	6.222
State of Paraíba	28	2020-07-10	13	8.213
State of Paraíba	28	2020-07-11	11	5.226
State of Paraíba	29	2020-07-12	13	8.462
State of Paraíba	29	2020-07-13	12	4.48
State of Paraíba	29	2020-07-14	12	9.955
State of Paraíba	29	2020-07-15	12	10.204
State of Paraíba	29	2020-07-16	13	8.711
State of Paraíba	29	2020-07-17	13	6.968
State of Paraíba	29	2020-07-18	12	7.715
State of Paraíba	30	2020-07-19	12	2.24
State of Paraíba	30	2020-07-20	13	7.715
State of Paraíba	30	2020-07-21	11	10.204
State of Paraíba	30	2020-07-22	11	5.724
State of Paraíba	30	2020-07-23	11	9.208
State of Paraíba	30	2020-07-24	12	8.711
State of Paraíba	30	2020-07-25	10	5.475
State of Paraíba	31	2020-07-26	12	5.724
State of Paraíba	31	2020-07-27	12	7.217
State of Paraíba	31	2020-07-28	11	4.48
State of Paraíba	31	2020-07-29	11	5.226
State of Paraíba	31	2020-07-30	10	4.729
State of Paraíba	31	2020-07-31	11	6.471
State of Paraíba	31	2020-08-01	9	5.475
State of Paraíba	32	2020-08-02	11	4.231
State of Paraíba	32	2020-08-03	10	4.977
State of Paraíba	32	2020-08-04	9	7.715
State of Paraíba	32	2020-08-05	13	5.226
State of Paraíba	32	2020-08-06	9	5.724
State of Paraíba	32	2020-08-07	9	4.977
State of Paraíba	32	2020-08-08	8	4.48
State of Paraíba	33	2020-08-09	8	4.231
State of Paraíba	33	2020-08-10	10	5.724
State of Paraíba	33	2020-08-11	9	5.724
State of Paraíba	33	2020-08-12	10	6.222
State of Paraíba	33	2020-08-13	10	5.226
State of Paraíba	33	2020-08-14	10	5.226
State of Paraíba	33	2020-08-15	8	6.222
State of Paraíba	34	2020-08-16	10	5.973
State of Paraíba	34	2020-08-17	10	5.226
State of Paraíba	34	2020-08-18	9	4.977
State of Paraíba	34	2020-08-19	9	4.977
State of Paraíba	34	2020-08-20	9	5.226
State of Paraíba	34	2020-08-21	10	5.973
State of Paraíba	34	2020-08-22		4.977
State of Paraná	8	2020-02-16	1	0
State of Paraná	8	2020-02-17	-1	0
State of Paraná	8	2020-02-18	-2	0
State of Paraná	8	2020-02-19	-1	0
State of Paraná	8	2020-02-20	-3	0
State of Paraná	8	2020-02-21	-3	0
State of Paraná	8	2020-02-22	0	0
State of Paraná	9	2020-02-23	0	0
State of Paraná	9	2020-02-24	7	0
State of Paraná	9	2020-02-25	12	0
State of Paraná	9	2020-02-26	6	0
State of Paraná	9	2020-02-27	-2	0
State of Paraná	9	2020-02-28	-1	0
State of Paraná	9	2020-02-29	2	0
State of Paraná	10	2020-01-03	3	0
State of Paraná	10	2020-02-03	-1	0
State of Paraná	10	2020-03-03	-2	0
State of Paraná	10	2020-03-04	-2	0
State of Paraná	10	2020-03-05	-3	0
State of Paraná	10	2020-03-06	-3	0
State of Paraná	10	2020-03-07	-1	0
State of Paraná	11	2020-03-08	0	0
State of Paraná	11	2020-03-09	-2	0
State of Paraná	11	2020-03-10	-3	0
State of Paraná	11	2020-03-11	-2	0
State of Paraná	11	2020-03-12	-3	0
State of Paraná	11	2020-03-13	-3	0
State of Paraná	11	2020-03-14	0	0
State of Paraná	12	2020-03-15	1	0
State of Paraná	12	2020-03-16	0	0
State of Paraná	12	2020-03-17	1	0
State of Paraná	12	2020-03-18	6	0
State of Paraná	12	2020-03-19	8	0
State of Paraná	12	2020-03-20	13	0
State of Paraná	12	2020-03-21	17	0
State of Paraná	13	2020-03-22	18	0
State of Paraná	13	2020-03-23	21	0
State of Paraná	13	2020-03-24	22	0
State of Paraná	13	2020-03-25	23	0
State of Paraná	13	2020-03-26	22	0
State of Paraná	13	2020-03-27	23	0.175
State of Paraná	13	2020-03-28	19	0
State of Paraná	14	2020-03-29	17	0
State of Paraná	14	2020-03-30	20	0.087
State of Paraná	14	2020-03-31	19	0
State of Paraná	14	2020-04-01	19	0
State of Paraná	14	2020-04-02	19	0.087
State of Paraná	14	2020-04-03	20	0
State of Paraná	14	2020-04-04	16	0.175
State of Paraná	15	2020-04-05	14	0.262
State of Paraná	15	2020-04-06	18	0.175
State of Paraná	15	2020-04-07	16	0.35
State of Paraná	15	2020-04-08	16	0.175
State of Paraná	15	2020-04-09	13	0.437
State of Paraná	15	2020-04-10	29	0.262
State of Paraná	15	2020-04-11	15	0.087
State of Paraná	16	2020-04-12	10	0.35
State of Paraná	16	2020-04-13	16	0.087
State of Paraná	16	2020-04-14	16	0.437
State of Paraná	16	2020-04-15	17	0.175
State of Paraná	16	2020-04-16	16	0.262
State of Paraná	16	2020-04-17	17	0.087
State of Paraná	16	2020-04-18	14	0.35
State of Paraná	17	2020-04-19	13	0.175
State of Paraná	17	2020-04-20	15	0.262
State of Paraná	17	2020-04-21	23	0
State of Paraná	17	2020-04-22	14	0.525
State of Paraná	17	2020-04-23	14	0.262
State of Paraná	17	2020-04-24	15	0.35
State of Paraná	17	2020-04-25	12	0.437
State of Paraná	18	2020-04-26	11	0.262
State of Paraná	18	2020-04-27	14	0.262
State of Paraná	18	2020-04-28	10	0.175
State of Paraná	18	2020-04-29	14	0.437
State of Paraná	18	2020-04-30	10	0.087
State of Paraná	18	2020-05-01	24	0.525
State of Paraná	18	2020-05-02	12	0.087
State of Paraná	19	2020-05-03	10	0.262
State of Paraná	19	2020-05-04	12	0.087
State of Paraná	19	2020-05-05	12	0.437
State of Paraná	19	2020-05-06	14	0.175
State of Paraná	19	2020-05-07	12	0.262
State of Paraná	19	2020-05-08	13	0.175
State of Paraná	19	2020-05-09	10	0.087
State of Paraná	20	2020-05-10	6	0.175
State of Paraná	20	2020-05-11	12	0.175
State of Paraná	20	2020-05-12	13	0.175
State of Paraná	20	2020-05-13	14	0.35
State of Paraná	20	2020-05-14	11	0.175
State of Paraná	20	2020-05-15	13	0.087
State of Paraná	20	2020-05-16	11	0.262
State of Paraná	21	2020-05-17	10	0.087
State of Paraná	21	2020-05-18	13	0.262
State of Paraná	21	2020-05-19	12	0.175
State of Paraná	21	2020-05-20	13	0.7
State of Paraná	21	2020-05-21	12	0.35
State of Paraná	21	2020-05-22	15	0.437
State of Paraná	21	2020-05-23	13	0.35
State of Paraná	22	2020-05-24	12	0.262
State of Paraná	22	2020-05-25	13	0.262
State of Paraná	22	2020-05-26	12	0.262
State of Paraná	22	2020-05-27	13	0.262
State of Paraná	22	2020-05-28	12	0.612
State of Paraná	22	2020-05-29	13	0.35
State of Paraná	22	2020-05-30	10	0.7
State of Paraná	23	2020-05-31	9	0.087
State of Paraná	23	2020-06-01	12	0.7
State of Paraná	23	2020-06-02	13	0.787
State of Paraná	23	2020-06-03	13	0.525
State of Paraná	23	2020-06-04	13	0.875
State of Paraná	23	2020-06-05	12	1.05
State of Paraná	23	2020-06-06	11	0.437
State of Paraná	24	2020-06-07	10	0.437
State of Paraná	24	2020-06-08	11	0.525
State of Paraná	24	2020-06-09	12	0.875
State of Paraná	24	2020-06-10	10	1.924
State of Paraná	24	2020-06-11	21	0.437
State of Paraná	24	2020-06-12	12	1.224
State of Paraná	24	2020-06-13	10	1.574
State of Paraná	25	2020-06-14	10	1.224
State of Paraná	25	2020-06-15	12	0.7
State of Paraná	25	2020-06-16	12	2.624
State of Paraná	25	2020-06-17	12	1.924
State of Paraná	25	2020-06-18	11	1.749
State of Paraná	25	2020-06-19	12	1.137
State of Paraná	25	2020-06-20	11	0.787
State of Paraná	26	2020-06-21	10	2.012
State of Paraná	26	2020-06-22	12	1.574
State of Paraná	26	2020-06-23	12	2.536
State of Paraná	26	2020-06-24	13	2.012
State of Paraná	26	2020-06-25	13	1.574
State of Paraná	26	2020-06-26	15	2.186
State of Paraná	26	2020-06-27	15	0.962
State of Paraná	27	2020-06-28	14	2.099
State of Paraná	27	2020-06-29	13	1.224
State of Paraná	27	2020-06-30	10	3.149
State of Paraná	27	2020-07-01	10	1.224
State of Paraná	27	2020-07-02	12	3.761
State of Paraná	27	2020-07-03	14	1.924
State of Paraná	27	2020-07-04	12	3.061
State of Paraná	28	2020-07-05	12	2.799
State of Paraná	28	2020-07-06	13	2.186
State of Paraná	28	2020-07-07	12	2.711
State of Paraná	28	2020-07-08	14	3.848
State of Paraná	28	2020-07-09	12	3.149
State of Paraná	28	2020-07-10	13	4.111
State of Paraná	28	2020-07-11	11	3.323
State of Paraná	29	2020-07-12	11	2.536
State of Paraná	29	2020-07-13	13	3.848
State of Paraná	29	2020-07-14	13	4.985
State of Paraná	29	2020-07-15	12	4.723
State of Paraná	29	2020-07-16	11	4.023
State of Paraná	29	2020-07-17	12	4.023
State of Paraná	29	2020-07-18	10	1.399
State of Paraná	30	2020-07-19	10	1.662
State of Paraná	30	2020-07-20	11	2.624
State of Paraná	30	2020-07-21	11	5.073
State of Paraná	30	2020-07-22	12	6.21
State of Paraná	30	2020-07-23	10	5.16
State of Paraná	30	2020-07-24	11	4.635
State of Paraná	30	2020-07-25	11	4.81
State of Paraná	31	2020-07-26	10	1.574
State of Paraná	31	2020-07-27	11	2.799
State of Paraná	31	2020-07-28	11	3.498
State of Paraná	31	2020-07-29	13	6.21
State of Paraná	31	2020-07-30	11	4.111
State of Paraná	31	2020-07-31	11	5.16
State of Paraná	31	2020-08-01	9	4.81
State of Paraná	32	2020-08-02	9	2.624
State of Paraná	32	2020-08-03	10	3.936
State of Paraná	32	2020-08-04	10	6.822
State of Paraná	32	2020-08-05	10	3.149
State of Paraná	32	2020-08-06	9	5.248
State of Paraná	32	2020-08-07	9	4.023
State of Paraná	32	2020-08-08	7	0
State of Paraná	33	2020-08-09	5	6.559
State of Paraná	33	2020-08-10	9	4.635
State of Paraná	33	2020-08-11	9	4.111
State of Paraná	33	2020-08-12	11	6.21
State of Paraná	33	2020-08-13	10	5.248
State of Paraná	33	2020-08-14	10	3.149
State of Paraná	33	2020-08-15	12	4.635
State of Paraná	34	2020-08-16	12	2.274
State of Paraná	34	2020-08-17	12	3.673
State of Paraná	34	2020-08-18	12	4.198
State of Paraná	34	2020-08-19	13	2.361
State of Paraná	34	2020-08-20	12	7.259
State of Paraná	34	2020-08-21	13	3.236
State of Paraná	34	2020-08-22		2.886
State of Pernambuco	8	2020-02-16	2	0
State of Pernambuco	8	2020-02-17	0	0
State of Pernambuco	8	2020-02-18	0	0
State of Pernambuco	8	2020-02-19	-1	0
State of Pernambuco	8	2020-02-20	-1	0
State of Pernambuco	8	2020-02-21	0	0
State of Pernambuco	8	2020-02-22	1	0
State of Pernambuco	9	2020-02-23	2	0
State of Pernambuco	9	2020-02-24	9	0
State of Pernambuco	9	2020-02-25	7	0
State of Pernambuco	9	2020-02-26	5	0
State of Pernambuco	9	2020-02-27	1	0
State of Pernambuco	9	2020-02-28	2	0
State of Pernambuco	9	2020-02-29	4	0
State of Pernambuco	10	2020-01-03	5	0
State of Pernambuco	10	2020-02-03	0	0
State of Pernambuco	10	2020-03-03	0	0
State of Pernambuco	10	2020-03-04	0	0
State of Pernambuco	10	2020-03-05	-3	0
State of Pernambuco	10	2020-03-06	10	0
State of Pernambuco	10	2020-03-07	3	0
State of Pernambuco	11	2020-03-08	3	0
State of Pernambuco	11	2020-03-09	-1	0
State of Pernambuco	11	2020-03-10	-1	0
State of Pernambuco	11	2020-03-11	-1	0
State of Pernambuco	11	2020-03-12	-1	0
State of Pernambuco	11	2020-03-13	-1	0
State of Pernambuco	11	2020-03-14	2	0
State of Pernambuco	12	2020-03-15	5	0
State of Pernambuco	12	2020-03-16	2	0
State of Pernambuco	12	2020-03-17	3	0
State of Pernambuco	12	2020-03-18	7	0
State of Pernambuco	12	2020-03-19	8	0
State of Pernambuco	12	2020-03-20	9	0
State of Pernambuco	12	2020-03-21	12	0
State of Pernambuco	13	2020-03-22	15	0
State of Pernambuco	13	2020-03-23	18	0
State of Pernambuco	13	2020-03-24	18	0
State of Pernambuco	13	2020-03-25	19	0.105
State of Pernambuco	13	2020-03-26	18	0.209
State of Pernambuco	13	2020-03-27	21	0.105
State of Pernambuco	13	2020-03-28	18	0.105
State of Pernambuco	14	2020-03-29	17	0
State of Pernambuco	14	2020-03-30	20	0.105
State of Pernambuco	14	2020-03-31	18	0
State of Pernambuco	14	2020-04-01	18	0.209
State of Pernambuco	14	2020-04-02	18	0.105
State of Pernambuco	14	2020-04-03	19	0.105
State of Pernambuco	14	2020-04-04	16	0.419
State of Pernambuco	15	2020-04-05	16	0.732
State of Pernambuco	15	2020-04-06	19	0.942
State of Pernambuco	15	2020-04-07	17	0.419
State of Pernambuco	15	2020-04-08	17	1.256
State of Pernambuco	15	2020-04-09	16	1.046
State of Pernambuco	15	2020-04-10	23	0.942
State of Pernambuco	15	2020-04-11	17	0.732
State of Pernambuco	16	2020-04-12	15	1.36
State of Pernambuco	16	2020-04-13	19	1.779
State of Pernambuco	16	2020-04-14	18	1.36
State of Pernambuco	16	2020-04-15	18	2.93
State of Pernambuco	16	2020-04-16	19	1.779
State of Pernambuco	16	2020-04-17	19	2.72
State of Pernambuco	16	2020-04-18	16	1.988
State of Pernambuco	17	2020-04-19	17	1.151
State of Pernambuco	17	2020-04-20	19	1.883
State of Pernambuco	17	2020-04-21	23	2.72
State of Pernambuco	17	2020-04-22	18	2.302
State of Pernambuco	17	2020-04-23	17	3.139
State of Pernambuco	17	2020-04-24	20	4.185
State of Pernambuco	17	2020-04-25	16	3.034
State of Pernambuco	18	2020-04-26	17	3.558
State of Pernambuco	18	2020-04-27	19	3.662
State of Pernambuco	18	2020-04-28	15	6.069
State of Pernambuco	18	2020-04-29	17	3.139
State of Pernambuco	18	2020-04-30	16	2.825
State of Pernambuco	18	2020-05-01	24	3.976
State of Pernambuco	18	2020-05-02	16	2.616
State of Pernambuco	19	2020-05-03	16	2.511
State of Pernambuco	19	2020-05-04	17	4.081
State of Pernambuco	19	2020-05-05	17	6.069
State of Pernambuco	19	2020-05-06	16	5.65
State of Pernambuco	19	2020-05-07	16	4.395
State of Pernambuco	19	2020-05-08	17	8.58
State of Pernambuco	19	2020-05-09	15	4.709
State of Pernambuco	20	2020-05-10	13	7.848
State of Pernambuco	20	2020-05-11	18	4.185
State of Pernambuco	20	2020-05-12	18	7.324
State of Pernambuco	20	2020-05-13	18	7.011
State of Pernambuco	20	2020-05-14	17	7.743
State of Pernambuco	20	2020-05-15	19	8.685
State of Pernambuco	20	2020-05-16	19	8.371
State of Pernambuco	21	2020-05-17	19	5.755
State of Pernambuco	21	2020-05-18	21	12.975
State of Pernambuco	21	2020-05-19	19	10.568
State of Pernambuco	21	2020-05-20	20	9.731
State of Pernambuco	21	2020-05-21	19	9.522
State of Pernambuco	21	2020-05-22	19	13.812
State of Pernambuco	21	2020-05-23	18	9.103
State of Pernambuco	22	2020-05-24	18	5.86
State of Pernambuco	22	2020-05-25	20	5.022
State of Pernambuco	22	2020-05-26	17	8.371
State of Pernambuco	22	2020-05-27	17	14.649
State of Pernambuco	22	2020-05-28	16	10.254
State of Pernambuco	22	2020-05-29	19	10.777
State of Pernambuco	22	2020-05-30	16	7.429
State of Pernambuco	23	2020-05-31	16	7.011
State of Pernambuco	23	2020-06-01	17	7.115
State of Pernambuco	23	2020-06-02	17	6.069
State of Pernambuco	23	2020-06-03	17	8.266
State of Pernambuco	23	2020-06-04	16	12.765
State of Pernambuco	23	2020-06-05	17	7.429
State of Pernambuco	23	2020-06-06	14	6.801
State of Pernambuco	24	2020-06-07	15	3.662
State of Pernambuco	24	2020-06-08	16	4.709
State of Pernambuco	24	2020-06-09	16	10.777
State of Pernambuco	24	2020-06-10	15	8.161
State of Pernambuco	24	2020-06-11	17	10.673
State of Pernambuco	24	2020-06-12	15	6.383
State of Pernambuco	24	2020-06-13	13	9.417
State of Pernambuco	25	2020-06-14	15	7.429
State of Pernambuco	25	2020-06-15	16	3.244
State of Pernambuco	25	2020-06-16	14	7.638
State of Pernambuco	25	2020-06-17	14	5.232
State of Pernambuco	25	2020-06-18	14	5.022
State of Pernambuco	25	2020-06-19	14	4.709
State of Pernambuco	25	2020-06-20	11	4.813
State of Pernambuco	26	2020-06-21	13	8.999
State of Pernambuco	26	2020-06-22	13	1.883
State of Pernambuco	26	2020-06-23	10	9.103
State of Pernambuco	26	2020-06-24	16	8.999
State of Pernambuco	26	2020-06-25	13	6.592
State of Pernambuco	26	2020-06-26	15	12.765
State of Pernambuco	26	2020-06-27	13	10.254
State of Pernambuco	27	2020-06-28	14	4.499
State of Pernambuco	27	2020-06-29	14	3.244
State of Pernambuco	27	2020-06-30	13	4.918
State of Pernambuco	27	2020-07-01	13	6.801
State of Pernambuco	27	2020-07-02	13	7.743
State of Pernambuco	27	2020-07-03	14	10.463
State of Pernambuco	27	2020-07-04	11	5.022
State of Pernambuco	28	2020-07-05	14	2.825
State of Pernambuco	28	2020-07-06	14	2.093
State of Pernambuco	28	2020-07-07	12	7.429
State of Pernambuco	28	2020-07-08	12	9.312
State of Pernambuco	28	2020-07-09	13	8.999
State of Pernambuco	28	2020-07-10	13	7.638
State of Pernambuco	28	2020-07-11	11	7.743
State of Pernambuco	29	2020-07-12	12	4.081
State of Pernambuco	29	2020-07-13	13	5.964
State of Pernambuco	29	2020-07-14	13	6.592
State of Pernambuco	29	2020-07-15	12	5.964
State of Pernambuco	29	2020-07-16	15	6.697
State of Pernambuco	29	2020-07-17	14	3.453
State of Pernambuco	29	2020-07-18	11	6.173
State of Pernambuco	30	2020-07-19	12	5.86
State of Pernambuco	30	2020-07-20	13	5.441
State of Pernambuco	30	2020-07-21	12	5.546
State of Pernambuco	30	2020-07-22	12	6.592
State of Pernambuco	30	2020-07-23	12	6.173
State of Pernambuco	30	2020-07-24	12	2.72
State of Pernambuco	30	2020-07-25	10	6.487
State of Pernambuco	31	2020-07-26	11	5.546
State of Pernambuco	31	2020-07-27	13	2.511
State of Pernambuco	31	2020-07-28	11	4.709
State of Pernambuco	31	2020-07-29	12	6.592
State of Pernambuco	31	2020-07-30	11	4.395
State of Pernambuco	31	2020-07-31	11	3.244
State of Pernambuco	31	2020-08-01	9	4.185
State of Pernambuco	32	2020-08-02	10	3.871
State of Pernambuco	32	2020-08-03	11	3.662
State of Pernambuco	32	2020-08-04	11	5.022
State of Pernambuco	32	2020-08-05	10	4.29
State of Pernambuco	32	2020-08-06	10	7.324
State of Pernambuco	32	2020-08-07	9	4.081
State of Pernambuco	32	2020-08-08	8	5.546
State of Pernambuco	33	2020-08-09	7	2.197
State of Pernambuco	33	2020-08-10	10	3.034
State of Pernambuco	33	2020-08-11	10	3.976
State of Pernambuco	33	2020-08-12	10	4.29
State of Pernambuco	33	2020-08-13	11	3.662
State of Pernambuco	33	2020-08-14	10	2.825
State of Pernambuco	33	2020-08-15	8	4.709
State of Pernambuco	34	2020-08-16	9	3.348
State of Pernambuco	34	2020-08-17	11	2.302
State of Pernambuco	34	2020-08-18	10	4.395
State of Pernambuco	34	2020-08-19	10	2.93
State of Pernambuco	34	2020-08-20	10	2.407
State of Pernambuco	34	2020-08-21	10	3.348
State of Pernambuco	34	2020-08-22		3.034
State of Piauí	8	2020-02-16	2	0
State of Piauí	8	2020-02-17	1	0
State of Piauí	8	2020-02-18	2	0
State of Piauí	8	2020-02-19	1	0
State of Piauí	8	2020-02-20	1	0
State of Piauí	8	2020-02-21	1	0
State of Piauí	8	2020-02-22	1	0
State of Piauí	9	2020-02-23	1	0
State of Piauí	9	2020-02-24	8	0
State of Piauí	9	2020-02-25	8	0
State of Piauí	9	2020-02-26	6	0
State of Piauí	9	2020-02-27	2	0
State of Piauí	9	2020-02-28	3	0
State of Piauí	9	2020-02-29	5	0
State of Piauí	10	2020-01-03	6	0
State of Piauí	10	2020-02-03	1	0
State of Piauí	10	2020-03-03	1	0
State of Piauí	10	2020-03-04	1	0
State of Piauí	10	2020-03-05	1	0
State of Piauí	10	2020-03-06	0	0
State of Piauí	10	2020-03-07	3	0
State of Piauí	11	2020-03-08	3	0
State of Piauí	11	2020-03-09	1	0
State of Piauí	11	2020-03-10	0	0
State of Piauí	11	2020-03-11	0	0
State of Piauí	11	2020-03-12	0	0
State of Piauí	11	2020-03-13	2	0
State of Piauí	11	2020-03-14	2	0
State of Piauí	12	2020-03-15	4	0
State of Piauí	12	2020-03-16	2	0
State of Piauí	12	2020-03-17	4	0
State of Piauí	12	2020-03-18	7	0
State of Piauí	12	2020-03-19	9	0
State of Piauí	12	2020-03-20	13	0
State of Piauí	12	2020-03-21	15	0
State of Piauí	13	2020-03-22	16	0
State of Piauí	13	2020-03-23	21	0
State of Piauí	13	2020-03-24	22	0
State of Piauí	13	2020-03-25	23	0
State of Piauí	13	2020-03-26	22	0
State of Piauí	13	2020-03-27	25	0
State of Piauí	13	2020-03-28	21	0.306
State of Piauí	14	2020-03-29	18	0
State of Piauí	14	2020-03-30	22	0.611
State of Piauí	14	2020-03-31	20	0.306
State of Piauí	14	2020-04-01	20	0
State of Piauí	14	2020-04-02	20	0
State of Piauí	14	2020-04-03	22	0
State of Piauí	14	2020-04-04	19	0
State of Piauí	15	2020-04-05	17	0
State of Piauí	15	2020-04-06	20	0
State of Piauí	15	2020-04-07	18	0
State of Piauí	15	2020-04-08	18	0.306
State of Piauí	15	2020-04-09	18	0.306
State of Piauí	15	2020-04-10	25	0.306
State of Piauí	15	2020-04-11	18	0
State of Piauí	16	2020-04-12	14	0
State of Piauí	16	2020-04-13	20	0.306
State of Piauí	16	2020-04-14	20	0
State of Piauí	16	2020-04-15	20	0
State of Piauí	16	2020-04-16	20	0
State of Piauí	16	2020-04-17	23	0
State of Piauí	16	2020-04-18	18	0.306
State of Piauí	17	2020-04-19	16	0.306
State of Piauí	17	2020-04-20	19	0.611
State of Piauí	17	2020-04-21	24	0.611
State of Piauí	17	2020-04-22	18	0.306
State of Piauí	17	2020-04-23	19	0
State of Piauí	17	2020-04-24	21	0.306
State of Piauí	17	2020-04-25	18	0.306
State of Piauí	18	2020-04-26	16	0.306
State of Piauí	18	2020-04-27	20	0.611
State of Piauí	18	2020-04-28	17	0.306
State of Piauí	18	2020-04-29	19	0.917
State of Piauí	18	2020-04-30	18	0
State of Piauí	18	2020-05-01	25	0
State of Piauí	18	2020-05-02	18	0.611
State of Piauí	19	2020-05-03	16	0.611
State of Piauí	19	2020-05-04	19	0
State of Piauí	19	2020-05-05	19	0.306
State of Piauí	19	2020-05-06	19	0.306
State of Piauí	19	2020-05-07	19	1.528
State of Piauí	19	2020-05-08	20	0.611
State of Piauí	19	2020-05-09	17	0.306
State of Piauí	20	2020-05-10	12	1.222
State of Piauí	20	2020-05-11	20	0.917
State of Piauí	20	2020-05-12	19	1.222
State of Piauí	20	2020-05-13	20	2.444
State of Piauí	20	2020-05-14	18	0.917
State of Piauí	20	2020-05-15	26	0
State of Piauí	20	2020-05-16	21	1.528
State of Piauí	21	2020-05-17	19	2.139
State of Piauí	21	2020-05-18	20	2.444
State of Piauí	21	2020-05-19	20	1.528
State of Piauí	21	2020-05-20	20	0.611
State of Piauí	21	2020-05-21	20	1.222
State of Piauí	21	2020-05-22	23	0.611
State of Piauí	21	2020-05-23	19	1.833
State of Piauí	22	2020-05-24	17	2.444
State of Piauí	22	2020-05-25	20	0.917
State of Piauí	22	2020-05-26	19	2.75
State of Piauí	22	2020-05-27	20	4.583
State of Piauí	22	2020-05-28	19	1.222
State of Piauí	22	2020-05-29	22	2.444
State of Piauí	22	2020-05-30	17	3.361
State of Piauí	23	2020-05-31	16	1.222
State of Piauí	23	2020-06-01	18	2.139
State of Piauí	23	2020-06-02	18	3.666
State of Piauí	23	2020-06-03	19	3.666
State of Piauí	23	2020-06-04	19	3.055
State of Piauí	23	2020-06-05	20	4.583
State of Piauí	23	2020-06-06	17	2.139
State of Piauí	24	2020-06-07	15	4.583
State of Piauí	24	2020-06-08	18	4.583
State of Piauí	24	2020-06-09	18	3.361
State of Piauí	24	2020-06-10	18	5.499
State of Piauí	24	2020-06-11	21	4.888
State of Piauí	24	2020-06-12	19	5.499
State of Piauí	24	2020-06-13	17	5.499
State of Piauí	25	2020-06-14	16	7.638
State of Piauí	25	2020-06-15	19	4.277
State of Piauí	25	2020-06-16	19	5.805
State of Piauí	25	2020-06-17	19	1.528
State of Piauí	25	2020-06-18	19	7.027
State of Piauí	25	2020-06-19	20	4.277
State of Piauí	25	2020-06-20	17	7.332
State of Piauí	26	2020-06-21	17	7.943
State of Piauí	26	2020-06-22	19	5.194
State of Piauí	26	2020-06-23	19	4.583
State of Piauí	26	2020-06-24	19	5.194
State of Piauí	26	2020-06-25	19	3.666
State of Piauí	26	2020-06-26	20	8.554
State of Piauí	26	2020-06-27	19	5.499
State of Piauí	27	2020-06-28	17	7.027
State of Piauí	27	2020-06-29	19	8.554
State of Piauí	27	2020-06-30	18	6.11
State of Piauí	27	2020-07-01	18	7.027
State of Piauí	27	2020-07-02	19	3.361
State of Piauí	27	2020-07-03	20	8.86
State of Piauí	27	2020-07-04	20	10.998
State of Piauí	28	2020-07-05	16	6.721
State of Piauí	28	2020-07-06	18	7.638
State of Piauí	28	2020-07-07	17	7.638
State of Piauí	28	2020-07-08	17	7.332
State of Piauí	28	2020-07-09	18	7.943
State of Piauí	28	2020-07-10	19	3.666
State of Piauí	28	2020-07-11	19	5.499
State of Piauí	29	2020-07-12	16	6.721
State of Piauí	29	2020-07-13	17	7.332
State of Piauí	29	2020-07-14	18	9.776
State of Piauí	29	2020-07-15	18	8.249
State of Piauí	29	2020-07-16	18	7.332
State of Piauí	29	2020-07-17	18	6.721
State of Piauí	29	2020-07-18	19	5.499
State of Piauí	30	2020-07-19	15	5.194
State of Piauí	30	2020-07-20	17	5.499
State of Piauí	30	2020-07-21	17	6.721
State of Piauí	30	2020-07-22	17	5.499
State of Piauí	30	2020-07-23	17	7.943
State of Piauí	30	2020-07-24	18	9.471
State of Piauí	30	2020-07-25	18	3.972
State of Piauí	31	2020-07-26	14	4.583
State of Piauí	31	2020-07-27	16	4.888
State of Piauí	31	2020-07-28	16	5.805
State of Piauí	31	2020-07-29	16	4.277
State of Piauí	31	2020-07-30	16	3.666
State of Piauí	31	2020-07-31	16	7.638
State of Piauí	31	2020-08-01	17	7.638
State of Piauí	32	2020-08-02	13	4.583
State of Piauí	32	2020-08-03	15	4.888
State of Piauí	32	2020-08-04	15	4.888
State of Piauí	32	2020-08-05	15	0
State of Piauí	32	2020-08-06	15	10.693
State of Piauí	32	2020-08-07	15	4.888
State of Piauí	32	2020-08-08	16	5.194
State of Piauí	33	2020-08-09	10	3.361
State of Piauí	33	2020-08-10	15	7.027
State of Piauí	33	2020-08-11	15	7.027
State of Piauí	33	2020-08-12	15	6.721
State of Piauí	33	2020-08-13	15	5.499
State of Piauí	33	2020-08-14	16	4.583
State of Piauí	33	2020-08-15	16	3.972
State of Piauí	34	2020-08-16	13	4.277
State of Piauí	34	2020-08-17	15	3.361
State of Piauí	34	2020-08-18	15	5.499
State of Piauí	34	2020-08-19	14	4.888
State of Piauí	34	2020-08-20	14	2.139
State of Piauí	34	2020-08-21	14	3.666
State of Piauí	34	2020-08-22		8.86
Porto Alegre	8	2020-02-16	1	0
Porto Alegre	8	2020-02-17	1	0
Porto Alegre	8	2020-02-18	0	0
Porto Alegre	8	2020-02-19	0	0
Porto Alegre	8	2020-02-20	-1	0
Porto Alegre	8	2020-02-21	-1	0
Porto Alegre	8	2020-02-22	-1	0
Porto Alegre	9	2020-02-23	4	0
Porto Alegre	9	2020-02-24	12	0
Porto Alegre	9	2020-02-25	11	0
Porto Alegre	9	2020-02-26	3	0
Porto Alegre	9	2020-02-27	2	0
Porto Alegre	9	2020-02-28	2	0
Porto Alegre	9	2020-02-29	2	0
Porto Alegre	10	2020-01-03	3	0
Porto Alegre	10	2020-02-03	1	0
Porto Alegre	10	2020-03-03	-1	0
Porto Alegre	10	2020-03-04	0	0
Porto Alegre	10	2020-03-05	-1	0
Porto Alegre	10	2020-03-06	-1	0
Porto Alegre	10	2020-03-07	0	0
Porto Alegre	11	2020-03-08	2	0
Porto Alegre	11	2020-03-09	0	0
Porto Alegre	11	2020-03-10	-1	0
Porto Alegre	11	2020-03-11	-1	0
Porto Alegre	11	2020-03-12	-1	0
Porto Alegre	11	2020-03-13	0	0
Porto Alegre	11	2020-03-14	2	0
Porto Alegre	12	2020-03-15	5	0
Porto Alegre	12	2020-03-16	4	0
Porto Alegre	12	2020-03-17	6	0
Porto Alegre	12	2020-03-18	12	0
Porto Alegre	12	2020-03-19	16	0
Porto Alegre	12	2020-03-20	20	0
Porto Alegre	12	2020-03-21	20	0
Porto Alegre	13	2020-03-22	22	0
Porto Alegre	13	2020-03-23	28	0
Porto Alegre	13	2020-03-24	29	0
Porto Alegre	13	2020-03-25	30	0
Porto Alegre	13	2020-03-26	30	0
Porto Alegre	13	2020-03-27	31	0
Porto Alegre	13	2020-03-28	22	1.348
Porto Alegre	14	2020-03-29	22	0
Porto Alegre	14	2020-03-30	28	0
Porto Alegre	14	2020-03-31	26	0
Porto Alegre	14	2020-04-01	26	0
Porto Alegre	14	2020-04-02	28	0.674
Porto Alegre	14	2020-04-03	29	0
Porto Alegre	14	2020-04-04	20	0.674
Porto Alegre	15	2020-04-05	20	0
Porto Alegre	15	2020-04-06	26	0
Porto Alegre	15	2020-04-07	24	0.674
Porto Alegre	15	2020-04-08	24	0
Porto Alegre	15	2020-04-09	23	0.674
Porto Alegre	15	2020-04-10	34	0
Porto Alegre	15	2020-04-11	20	0
Porto Alegre	16	2020-04-12	17	0
Porto Alegre	16	2020-04-13	25	0
Porto Alegre	16	2020-04-14	24	1.348
Porto Alegre	16	2020-04-15	25	0
Porto Alegre	16	2020-04-16	25	0
Porto Alegre	16	2020-04-17	26	0
Porto Alegre	16	2020-04-18	18	0.674
Porto Alegre	17	2020-04-19	18	0
Porto Alegre	17	2020-04-20	24	0.674
Porto Alegre	17	2020-04-21	29	0
Porto Alegre	17	2020-04-22	22	0
Porto Alegre	17	2020-04-23	24	0
Porto Alegre	17	2020-04-24	24	0
Porto Alegre	17	2020-04-25	17	0.674
Porto Alegre	18	2020-04-26	17	0
Porto Alegre	18	2020-04-27	23	2.022
Porto Alegre	18	2020-04-28	22	0
Porto Alegre	18	2020-04-29	22	0
Porto Alegre	18	2020-04-30	20	0
Porto Alegre	18	2020-05-01	31	0.674
Porto Alegre	18	2020-05-02	17	0
Porto Alegre	19	2020-05-03	16	0.674
Porto Alegre	19	2020-05-04	21	0
Porto Alegre	19	2020-05-05	21	0
Porto Alegre	19	2020-05-06	21	0.674
Porto Alegre	19	2020-05-07	21	0
Porto Alegre	19	2020-05-08	21	0
Porto Alegre	19	2020-05-09	14	0
Porto Alegre	20	2020-05-10	12	0
Porto Alegre	20	2020-05-11	21	0
Porto Alegre	20	2020-05-12	22	1.348
Porto Alegre	20	2020-05-13	22	0
Porto Alegre	20	2020-05-14	21	1.348
Porto Alegre	20	2020-05-15	22	0
Porto Alegre	20	2020-05-16	15	0
Porto Alegre	21	2020-05-17	16	0
Porto Alegre	21	2020-05-18	21	0
Porto Alegre	21	2020-05-19	19	2.022
Porto Alegre	21	2020-05-20	19	0.674
Porto Alegre	21	2020-05-21	22	0.674
Porto Alegre	21	2020-05-22	22	0
Porto Alegre	21	2020-05-23	16	0.674
Porto Alegre	22	2020-05-24	17	0.674
Porto Alegre	22	2020-05-25	20	2.696
Porto Alegre	22	2020-05-26	18	0
Porto Alegre	22	2020-05-27	19	0
Porto Alegre	22	2020-05-28	19	1.348
Porto Alegre	22	2020-05-29	18	0
Porto Alegre	22	2020-05-30	11	0
Porto Alegre	23	2020-05-31	13	0.674
Porto Alegre	23	2020-06-01	17	1.348
Porto Alegre	23	2020-06-02	17	1.348
Porto Alegre	23	2020-06-03	19	1.348
Porto Alegre	23	2020-06-04	19	0.674
Porto Alegre	23	2020-06-05	20	0.674
Porto Alegre	23	2020-06-06	14	0.674
Porto Alegre	24	2020-06-07	16	0
Porto Alegre	24	2020-06-08	18	0
Porto Alegre	24	2020-06-09	17	1.348
Porto Alegre	24	2020-06-10	17	1.348
Porto Alegre	24	2020-06-11	28	2.022
Porto Alegre	24	2020-06-12	18	0
Porto Alegre	24	2020-06-13	14	0.674
Porto Alegre	25	2020-06-14	13	0.674
Porto Alegre	25	2020-06-15	19	1.348
Porto Alegre	25	2020-06-16	17	1.348
Porto Alegre	25	2020-06-17	18	0.674
Porto Alegre	25	2020-06-18	19	1.348
Porto Alegre	25	2020-06-19	19	2.022
Porto Alegre	25	2020-06-20	13	0.674
Porto Alegre	26	2020-06-21	14	0.674
Porto Alegre	26	2020-06-22	19	0.674
Porto Alegre	26	2020-06-23	18	0.674
Porto Alegre	26	2020-06-24	19	1.348
Porto Alegre	26	2020-06-25	23	0
Porto Alegre	26	2020-06-26	21	4.718
Porto Alegre	26	2020-06-27	16	2.022
Porto Alegre	27	2020-06-28	16	0.674
Porto Alegre	27	2020-06-29	21	2.696
Porto Alegre	27	2020-06-30	23	3.37
Porto Alegre	27	2020-07-01	18	2.022
Porto Alegre	27	2020-07-02	19	2.022
Porto Alegre	27	2020-07-03	20	3.37
Porto Alegre	27	2020-07-04	14	6.066
Porto Alegre	28	2020-07-05	18	2.696
Porto Alegre	28	2020-07-06	20	3.37
Porto Alegre	28	2020-07-07	23	6.066
Porto Alegre	28	2020-07-08	22	4.718
Porto Alegre	28	2020-07-09	21	7.414
Porto Alegre	28	2020-07-10	20	4.044
Porto Alegre	28	2020-07-11	17	0.674
Porto Alegre	29	2020-07-12	18	3.37
Porto Alegre	29	2020-07-13	20	6.066
Porto Alegre	29	2020-07-14	20	8.761
Porto Alegre	29	2020-07-15	21	3.37
Porto Alegre	29	2020-07-16	24	3.37
Porto Alegre	29	2020-07-17	22	2.022
Porto Alegre	29	2020-07-18	15	5.392
Porto Alegre	30	2020-07-19	14	2.696
Porto Alegre	30	2020-07-20	20	8.088
Porto Alegre	30	2020-07-21	19	8.761
Porto Alegre	30	2020-07-22	20	6.066
Porto Alegre	30	2020-07-23	21	9.435
Porto Alegre	30	2020-07-24	22	3.37
Porto Alegre	30	2020-07-25	17	4.718
Porto Alegre	31	2020-07-26	16	1.348
Porto Alegre	31	2020-07-27	23	4.718
Porto Alegre	31	2020-07-28	22	14.153
Porto Alegre	31	2020-07-29	21	8.761
Porto Alegre	31	2020-07-30	21	10.783
Porto Alegre	31	2020-07-31	21	7.414
Porto Alegre	31	2020-08-01	14	7.414
Porto Alegre	32	2020-08-02	14	6.066
Porto Alegre	32	2020-08-03	20	7.414
Porto Alegre	32	2020-08-04	19	14.827
Porto Alegre	32	2020-08-05	19	8.088
Porto Alegre	32	2020-08-06	19	8.088
Porto Alegre	32	2020-08-07	18	10.109
Porto Alegre	32	2020-08-08	12	4.718
Porto Alegre	33	2020-08-09	9	3.37
Porto Alegre	33	2020-08-10	19	10.109
Porto Alegre	33	2020-08-11	19	9.435
Porto Alegre	33	2020-08-12	21	14.153
Porto Alegre	33	2020-08-13	21	8.761
Porto Alegre	33	2020-08-14	20	6.066
Porto Alegre	33	2020-08-15	14	2.696
Porto Alegre	34	2020-08-16	14	2.696
Porto Alegre	34	2020-08-17	19	5.392
Porto Alegre	34	2020-08-18	18	10.783
Porto Alegre	34	2020-08-19	19	8.088
Porto Alegre	34	2020-08-20	19	7.414
Porto Alegre	34	2020-08-21	19	8.088
Porto Alegre	34	2020-08-22		7.414
State of Rio de Janeiro	8	2020-02-16	1	0
State of Rio de Janeiro	8	2020-02-17	-2	0
State of Rio de Janeiro	8	2020-02-18	-2	0
State of Rio de Janeiro	8	2020-02-19	-2	0
State of Rio de Janeiro	8	2020-02-20	-3	0
State of Rio de Janeiro	8	2020-02-21	1	0
State of Rio de Janeiro	8	2020-02-22	1	0
State of Rio de Janeiro	9	2020-02-23	1	0
State of Rio de Janeiro	9	2020-02-24	9	0
State of Rio de Janeiro	9	2020-02-25	10	0
State of Rio de Janeiro	9	2020-02-26	7	0
State of Rio de Janeiro	9	2020-02-27	5	0
State of Rio de Janeiro	9	2020-02-28	5	0
State of Rio de Janeiro	9	2020-02-29	4	0
State of Rio de Janeiro	10	2020-01-03	8	0
State of Rio de Janeiro	10	2020-02-03	3	0
State of Rio de Janeiro	10	2020-03-03	1	0
State of Rio de Janeiro	10	2020-03-04	0	0
State of Rio de Janeiro	10	2020-03-05	-1	0
State of Rio de Janeiro	10	2020-03-06	-2	0
State of Rio de Janeiro	10	2020-03-07	0	0
State of Rio de Janeiro	11	2020-03-08	1	0
State of Rio de Janeiro	11	2020-03-09	-2	0
State of Rio de Janeiro	11	2020-03-10	-1	0
State of Rio de Janeiro	11	2020-03-11	-1	0
State of Rio de Janeiro	11	2020-03-12	-1	0
State of Rio de Janeiro	11	2020-03-13	-1	0
State of Rio de Janeiro	11	2020-03-14	2	0
State of Rio de Janeiro	12	2020-03-15	3	0
State of Rio de Janeiro	12	2020-03-16	4	0
State of Rio de Janeiro	12	2020-03-17	9	0
State of Rio de Janeiro	12	2020-03-18	11	0
State of Rio de Janeiro	12	2020-03-19	14	0.116
State of Rio de Janeiro	12	2020-03-20	16	0
State of Rio de Janeiro	12	2020-03-21	18	0.058
State of Rio de Janeiro	13	2020-03-22	18	0
State of Rio de Janeiro	13	2020-03-23	20	0.058
State of Rio de Janeiro	13	2020-03-24	23	0.116
State of Rio de Janeiro	13	2020-03-25	23	0
State of Rio de Janeiro	13	2020-03-26	24	0.174
State of Rio de Janeiro	13	2020-03-27	24	0.058
State of Rio de Janeiro	13	2020-03-28	19	0.174
State of Rio de Janeiro	14	2020-03-29	17	0.232
State of Rio de Janeiro	14	2020-03-30	20	0.058
State of Rio de Janeiro	14	2020-03-31	21	0.29
State of Rio de Janeiro	14	2020-04-01	21	0.29
State of Rio de Janeiro	14	2020-04-02	22	0.753
State of Rio de Janeiro	14	2020-04-03	22	0.348
State of Rio de Janeiro	14	2020-04-04	17	0.637
State of Rio de Janeiro	15	2020-04-05	16	0.348
State of Rio de Janeiro	15	2020-04-06	19	0.405
State of Rio de Janeiro	15	2020-04-07	20	1.043
State of Rio de Janeiro	15	2020-04-08	20	0.985
State of Rio de Janeiro	15	2020-04-09	19	0.927
State of Rio de Janeiro	15	2020-04-10	28	1.448
State of Rio de Janeiro	15	2020-04-11	18	0.463
State of Rio de Janeiro	16	2020-04-12	15	0.869
State of Rio de Janeiro	16	2020-04-13	19	1.043
State of Rio de Janeiro	16	2020-04-14	20	2.085
State of Rio de Janeiro	16	2020-04-15	20	2.375
State of Rio de Janeiro	16	2020-04-16	22	2.027
State of Rio de Janeiro	16	2020-04-17	22	2.375
State of Rio de Janeiro	16	2020-04-18	17	2.664
State of Rio de Janeiro	17	2020-04-19	16	0.869
State of Rio de Janeiro	17	2020-04-20	18	1.158
State of Rio de Janeiro	17	2020-04-21	25	2.259
State of Rio de Janeiro	17	2020-04-22	19	1.68
State of Rio de Janeiro	17	2020-04-23	25	2.317
State of Rio de Janeiro	17	2020-04-24	21	2.317
State of Rio de Janeiro	17	2020-04-25	17	2.606
State of Rio de Janeiro	18	2020-04-26	16	1.738
State of Rio de Janeiro	18	2020-04-27	19	1.853
State of Rio de Janeiro	18	2020-04-28	17	3.533
State of Rio de Janeiro	18	2020-04-29	20	3.244
State of Rio de Janeiro	18	2020-04-30	19	3.475
State of Rio de Janeiro	18	2020-05-01	27	3.881
State of Rio de Janeiro	18	2020-05-02	17	2.896
State of Rio de Janeiro	19	2020-05-03	17	2.78
State of Rio de Janeiro	19	2020-05-04	18	2.664
State of Rio de Janeiro	19	2020-05-05	19	3.359
State of Rio de Janeiro	19	2020-05-06	19	4.75
State of Rio de Janeiro	19	2020-05-07	21	10.947
State of Rio de Janeiro	19	2020-05-08	20	6.313
State of Rio de Janeiro	19	2020-05-09	16	8.688
State of Rio de Janeiro	20	2020-05-10	13	3.533
State of Rio de Janeiro	20	2020-05-11	19	3.244
State of Rio de Janeiro	20	2020-05-12	20	9.151
State of Rio de Janeiro	20	2020-05-13	20	7.066
State of Rio de Janeiro	20	2020-05-14	20	11.41
State of Rio de Janeiro	20	2020-05-15	23	11.063
State of Rio de Janeiro	20	2020-05-16	17	10.194
State of Rio de Janeiro	21	2020-05-17	16	5.85
State of Rio de Janeiro	21	2020-05-18	19	7.935
State of Rio de Janeiro	21	2020-05-19	20	13.148
State of Rio de Janeiro	21	2020-05-20	19	9.151
State of Rio de Janeiro	21	2020-05-21	21	10.136
State of Rio de Janeiro	21	2020-05-22	20	14.191
State of Rio de Janeiro	21	2020-05-23	16	14.364
State of Rio de Janeiro	22	2020-05-24	17	5.097
State of Rio de Janeiro	22	2020-05-25	18	6.487
State of Rio de Janeiro	22	2020-05-26	18	14.828
State of Rio de Janeiro	22	2020-05-27	18	14.133
State of Rio de Janeiro	22	2020-05-28	19	14.538
State of Rio de Janeiro	22	2020-05-29	18	12.916
State of Rio de Janeiro	22	2020-05-30	12	11.468
State of Rio de Janeiro	23	2020-05-31	12	3.881
State of Rio de Janeiro	23	2020-06-01	15	6.835
State of Rio de Janeiro	23	2020-06-02	17	12.974
State of Rio de Janeiro	23	2020-06-03	17	18.766
State of Rio de Janeiro	23	2020-06-04	18	18.361
State of Rio de Janeiro	23	2020-06-05	18	8.456
State of Rio de Janeiro	23	2020-06-06	13	9.615
State of Rio de Janeiro	24	2020-06-07	13	3.939
State of Rio de Janeiro	24	2020-06-08	15	4.286
State of Rio de Janeiro	24	2020-06-09	16	8.514
State of Rio de Janeiro	24	2020-06-10	15	12.163
State of Rio de Janeiro	24	2020-06-11	22	13.032
State of Rio de Janeiro	24	2020-06-12	16	3.128
State of Rio de Janeiro	24	2020-06-13	12	10.136
State of Rio de Janeiro	25	2020-06-14	13	4.634
State of Rio de Janeiro	25	2020-06-15	16	3.244
State of Rio de Janeiro	25	2020-06-16	17	13.843
State of Rio de Janeiro	25	2020-06-17	16	9.904
State of Rio de Janeiro	25	2020-06-18	16	15.87
State of Rio de Janeiro	25	2020-06-19	16	10.6
State of Rio de Janeiro	25	2020-06-20	11	13.264
State of Rio de Janeiro	26	2020-06-21	11	2.954
State of Rio de Janeiro	26	2020-06-22	15	3.359
State of Rio de Janeiro	26	2020-06-23	16	12.743
State of Rio de Janeiro	26	2020-06-24	15	8.225
State of Rio de Janeiro	26	2020-06-25	16	8.978
State of Rio de Janeiro	26	2020-06-26	16	7.935
State of Rio de Janeiro	26	2020-06-27	12	11.7
State of Rio de Janeiro	27	2020-06-28	12	1.738
State of Rio de Janeiro	27	2020-06-29	15	1.68
State of Rio de Janeiro	27	2020-06-30	15	13.438
State of Rio de Janeiro	27	2020-07-01	14	6.835
State of Rio de Janeiro	27	2020-07-02	15	7.761
State of Rio de Janeiro	27	2020-07-03	15	9.731
State of Rio de Janeiro	27	2020-07-04	10	7.182
State of Rio de Janeiro	28	2020-07-05	9	2.491
State of Rio de Janeiro	28	2020-07-06	12	1.796
State of Rio de Janeiro	28	2020-07-07	13	10.6
State of Rio de Janeiro	28	2020-07-08	12	5.155
State of Rio de Janeiro	28	2020-07-09	13	8.399
State of Rio de Janeiro	28	2020-07-10	13	9.557
State of Rio de Janeiro	28	2020-07-11	8	7.298
State of Rio de Janeiro	29	2020-07-12	8	0.521
State of Rio de Janeiro	29	2020-07-13	11	3.417
State of Rio de Janeiro	29	2020-07-14	15	8.688
State of Rio de Janeiro	29	2020-07-15	15	7.703
State of Rio de Janeiro	29	2020-07-16	14	5.329
State of Rio de Janeiro	29	2020-07-17	14	4.054
State of Rio de Janeiro	29	2020-07-18	9	0
State of Rio de Janeiro	30	2020-07-19	8	11.295
State of Rio de Janeiro	30	2020-07-20	12	2.722
State of Rio de Janeiro	30	2020-07-21	13	7.646
State of Rio de Janeiro	30	2020-07-22	12	8.688
State of Rio de Janeiro	30	2020-07-23	13	5.329
State of Rio de Janeiro	30	2020-07-24	12	6.893
State of Rio de Janeiro	30	2020-07-25	8	8.92
State of Rio de Janeiro	31	2020-07-26	8	1.564
State of Rio de Janeiro	31	2020-07-27	11	2.375
State of Rio de Janeiro	31	2020-07-28	12	9.094
State of Rio de Janeiro	31	2020-07-29	13	9.557
State of Rio de Janeiro	31	2020-07-30	15	8.688
State of Rio de Janeiro	31	2020-07-31	13	7.472
State of Rio de Janeiro	31	2020-08-01	9	4.576
State of Rio de Janeiro	32	2020-08-02	8	0.927
State of Rio de Janeiro	32	2020-08-03	11	1.853
State of Rio de Janeiro	32	2020-08-04	12	6.429
State of Rio de Janeiro	32	2020-08-05	11	8.109
State of Rio de Janeiro	32	2020-08-06	11	4.981
State of Rio de Janeiro	32	2020-08-07	10	5.039
State of Rio de Janeiro	32	2020-08-08	6	2.433
State of Rio de Janeiro	33	2020-08-09	4	0.579
State of Rio de Janeiro	33	2020-08-10	10	1.622
State of Rio de Janeiro	33	2020-08-11	11	6.024
State of Rio de Janeiro	33	2020-08-12	11	4.807
State of Rio de Janeiro	33	2020-08-13	12	6.777
State of Rio de Janeiro	33	2020-08-14	10	5.502
State of Rio de Janeiro	33	2020-08-15	7	1.1
State of Rio de Janeiro	34	2020-08-16	8	2.085
State of Rio de Janeiro	34	2020-08-17	10	0.232
State of Rio de Janeiro	34	2020-08-18	11	9.383
State of Rio de Janeiro	34	2020-08-19	10	10.715
State of Rio de Janeiro	34	2020-08-20	12	9.325
State of Rio de Janeiro	34	2020-08-21	14	7.414
State of Rio de Janeiro	34	2020-08-22		3.765
Rio de Janeiro city	8	2020-02-16	1	0
Rio de Janeiro city	8	2020-02-17	-3	0
Rio de Janeiro city	8	2020-02-18	-2	0
Rio de Janeiro city	8	2020-02-19	-3	0
Rio de Janeiro city	8	2020-02-20	-3	0
Rio de Janeiro city	8	2020-02-21	1	0
Rio de Janeiro city	8	2020-02-22	2	0
Rio de Janeiro city	9	2020-02-23	1	0
Rio de Janeiro city	9	2020-02-24	9	0
Rio de Janeiro city	9	2020-02-25	11	0
Rio de Janeiro city	9	2020-02-26	8	0
Rio de Janeiro city	9	2020-02-27	5	0
Rio de Janeiro city	9	2020-02-28	4	0
Rio de Janeiro city	9	2020-02-29	4	0
Rio de Janeiro city	10	2020-01-03	9	0
Rio de Janeiro city	10	2020-02-03	3	0
Rio de Janeiro city	10	2020-03-03	0	0
Rio de Janeiro city	10	2020-03-04	0	0
Rio de Janeiro city	10	2020-03-05	-1	0
Rio de Janeiro city	10	2020-03-06	-3	0
Rio de Janeiro city	10	2020-03-07	0	0
Rio de Janeiro city	11	2020-03-08	1	0
Rio de Janeiro city	11	2020-03-09	-2	0
Rio de Janeiro city	11	2020-03-10	-1	0
Rio de Janeiro city	11	2020-03-11	-2	0
Rio de Janeiro city	11	2020-03-12	-1	0
Rio de Janeiro city	11	2020-03-13	-2	0
Rio de Janeiro city	11	2020-03-14	2	0
Rio de Janeiro city	12	2020-03-15	3	0
Rio de Janeiro city	12	2020-03-16	4	0
Rio de Janeiro city	12	2020-03-17	10	0
Rio de Janeiro city	12	2020-03-18	13	0
Rio de Janeiro city	12	2020-03-19	16	0
Rio de Janeiro city	12	2020-03-20	17	0
Rio de Janeiro city	12	2020-03-21	20	0
Rio de Janeiro city	13	2020-03-22	19	0
Rio de Janeiro city	13	2020-03-23	20	0
Rio de Janeiro city	13	2020-03-24	25	0
Rio de Janeiro city	13	2020-03-25	24	0
Rio de Janeiro city	13	2020-03-26	25	0
Rio de Janeiro city	13	2020-03-27	24	0
Rio de Janeiro city	13	2020-03-28	19	1.34
Rio de Janeiro city	14	2020-03-29	18	0.595
Rio de Janeiro city	14	2020-03-30	21	0
Rio de Janeiro city	14	2020-03-31	23	0.744
Rio de Janeiro city	14	2020-04-01	22	0.298
Rio de Janeiro city	14	2020-04-02	23	1.637
Rio de Janeiro city	14	2020-04-03	23	0.744
Rio de Janeiro city	14	2020-04-04	18	0.298
Rio de Janeiro city	15	2020-04-05	17	0.595
Rio de Janeiro city	15	2020-04-06	20	0.744
Rio de Janeiro city	15	2020-04-07	21	1.786
Rio de Janeiro city	15	2020-04-08	21	2.084
Rio de Janeiro city	15	2020-04-09	21	1.34
Rio de Janeiro city	15	2020-04-10	28	1.488
Rio de Janeiro city	15	2020-04-11	19	0.893
Rio de Janeiro city	16	2020-04-12	16	1.191
Rio de Janeiro city	16	2020-04-13	20	1.34
Rio de Janeiro city	16	2020-04-14	22	3.721
Rio de Janeiro city	16	2020-04-15	21	4.019
Rio de Janeiro city	16	2020-04-16	23	4.167
Rio de Janeiro city	16	2020-04-17	23	3.572
Rio de Janeiro city	16	2020-04-18	18	2.679
Rio de Janeiro city	17	2020-04-19	17	1.191
Rio de Janeiro city	17	2020-04-20	19	1.786
Rio de Janeiro city	17	2020-04-21	27	3.87
Rio de Janeiro city	17	2020-04-22	20	2.977
Rio de Janeiro city	17	2020-04-23	27	2.828
Rio de Janeiro city	17	2020-04-24	22	3.721
Rio de Janeiro city	17	2020-04-25	18	2.977
Rio de Janeiro city	18	2020-04-26	17	2.233
Rio de Janeiro city	18	2020-04-27	20	3.274
Rio de Janeiro city	18	2020-04-28	22	7.739
Rio de Janeiro city	18	2020-04-29	21	5.953
Rio de Janeiro city	18	2020-04-30	21	5.805
Rio de Janeiro city	18	2020-05-01	28	5.805
Rio de Janeiro city	18	2020-05-02	19	4.316
Rio de Janeiro city	19	2020-05-03	18	4.167
Rio de Janeiro city	19	2020-05-04	19	5.805
Rio de Janeiro city	19	2020-05-05	21	6.4
Rio de Janeiro city	19	2020-05-06	21	7.591
Rio de Janeiro city	19	2020-05-07	23	23.069
Rio de Janeiro city	19	2020-05-08	21	12.353
Rio de Janeiro city	19	2020-05-09	17	13.395
Rio de Janeiro city	20	2020-05-10	14	5.06
Rio de Janeiro city	20	2020-05-11	19	6.846
Rio de Janeiro city	20	2020-05-12	22	15.925
Rio de Janeiro city	20	2020-05-13	21	12.502
Rio de Janeiro city	20	2020-05-14	23	21.73
Rio de Janeiro city	20	2020-05-15	24	18.158
Rio de Janeiro city	20	2020-05-16	18	17.86
Rio de Janeiro city	21	2020-05-17	17	13.395
Rio de Janeiro city	21	2020-05-18	19	17.711
Rio de Janeiro city	21	2020-05-19	21	26.046
Rio de Janeiro city	21	2020-05-20	21	16.967
Rio de Janeiro city	21	2020-05-21	22	18.902
Rio de Janeiro city	21	2020-05-22	21	21.432
Rio de Janeiro city	21	2020-05-23	16	27.088
Rio de Janeiro city	22	2020-05-24	17	7.888
Rio de Janeiro city	22	2020-05-25	19	11.311
Rio de Janeiro city	22	2020-05-26	20	21.879
Rio de Janeiro city	22	2020-05-27	20	23.367
Rio de Janeiro city	22	2020-05-28	21	23.516
Rio de Janeiro city	22	2020-05-29	19	20.39
Rio de Janeiro city	22	2020-05-30	14	14.139
Rio de Janeiro city	23	2020-05-31	13	7.888
Rio de Janeiro city	23	2020-06-01	16	13.842
Rio de Janeiro city	23	2020-06-02	19	23.367
Rio de Janeiro city	23	2020-06-03	19	33.785
Rio de Janeiro city	23	2020-06-04	20	26.195
Rio de Janeiro city	23	2020-06-05	19	11.609
Rio de Janeiro city	23	2020-06-06	14	13.693
Rio de Janeiro city	24	2020-06-07	14	9.079
Rio de Janeiro city	24	2020-06-08	16	8.037
Rio de Janeiro city	24	2020-06-09	18	12.353
Rio de Janeiro city	24	2020-06-10	16	17.414
Rio de Janeiro city	24	2020-06-11	24	19.944
Rio de Janeiro city	24	2020-06-12	17	4.019
Rio de Janeiro city	24	2020-06-13	13	17.265
Rio de Janeiro city	25	2020-06-14	13	7.442
Rio de Janeiro city	25	2020-06-15	17	6.995
Rio de Janeiro city	25	2020-06-16	18	22.176
Rio de Janeiro city	25	2020-06-17	17	15.479
Rio de Janeiro city	25	2020-06-18	18	24.558
Rio de Janeiro city	25	2020-06-19	17	18.455
Rio de Janeiro city	25	2020-06-20	12	23.665
Rio de Janeiro city	26	2020-06-21	12	6.102
Rio de Janeiro city	26	2020-06-22	15	6.4
Rio de Janeiro city	26	2020-06-23	18	18.604
Rio de Janeiro city	26	2020-06-24	17	12.949
Rio de Janeiro city	26	2020-06-25	18	11.014
Rio de Janeiro city	26	2020-06-26	17	15.33
Rio de Janeiro city	26	2020-06-27	13	15.181
Rio de Janeiro city	27	2020-06-28	13	4.019
Rio de Janeiro city	27	2020-06-29	16	3.572
Rio de Janeiro city	27	2020-06-30	16	19.795
Rio de Janeiro city	27	2020-07-01	16	10.121
Rio de Janeiro city	27	2020-07-02	16	10.567
Rio de Janeiro city	27	2020-07-03	15	15.181
Rio de Janeiro city	27	2020-07-04	11	11.609
Rio de Janeiro city	28	2020-07-05	9	4.316
Rio de Janeiro city	28	2020-07-06	12	3.87
Rio de Janeiro city	28	2020-07-07	14	19.497
Rio de Janeiro city	28	2020-07-08	13	6.846
Rio de Janeiro city	28	2020-07-09	15	11.46
Rio de Janeiro city	28	2020-07-10	13	11.311
Rio de Janeiro city	28	2020-07-11	9	7.144
Rio de Janeiro city	29	2020-07-12	8	1.191
Rio de Janeiro city	29	2020-07-13	12	6.698
Rio de Janeiro city	29	2020-07-14	16	11.46
Rio de Janeiro city	29	2020-07-15	16	10.121
Rio de Janeiro city	29	2020-07-16	16	7.442
Rio de Janeiro city	29	2020-07-17	14	10.567
Rio de Janeiro city	29	2020-07-18	10	0
Rio de Janeiro city	30	2020-07-19	9	12.204
Rio de Janeiro city	30	2020-07-20	12	4.465
Rio de Janeiro city	30	2020-07-21	15	9.377
Rio de Janeiro city	30	2020-07-22	14	13.544
Rio de Janeiro city	30	2020-07-23	15	3.87
Rio de Janeiro city	30	2020-07-24	13	4.167
Rio de Janeiro city	30	2020-07-25	9	9.377
Rio de Janeiro city	31	2020-07-26	8	2.828
Rio de Janeiro city	31	2020-07-27	12	4.465
Rio de Janeiro city	31	2020-07-28	14	10.567
Rio de Janeiro city	31	2020-07-29	14	14.288
Rio de Janeiro city	31	2020-07-30	17	7.442
Rio de Janeiro city	31	2020-07-31	14	5.953
Rio de Janeiro city	31	2020-08-01	9	5.06
Rio de Janeiro city	32	2020-08-02	8	2.084
Rio de Janeiro city	32	2020-08-03	11	1.935
Rio de Janeiro city	32	2020-08-04	13	7.144
Rio de Janeiro city	32	2020-08-05	12	11.907
Rio de Janeiro city	32	2020-08-06	13	6.102
Rio de Janeiro city	32	2020-08-07	11	8.335
Rio de Janeiro city	32	2020-08-08	6	1.488
Rio de Janeiro city	33	2020-08-09	4	0.893
Rio de Janeiro city	33	2020-08-10	10	1.488
Rio de Janeiro city	33	2020-08-11	13	6.4
Rio de Janeiro city	33	2020-08-12	12	6.698
Rio de Janeiro city	33	2020-08-13	13	8.335
Rio de Janeiro city	33	2020-08-14	11	4.912
Rio de Janeiro city	33	2020-08-15	7	2.084
Rio de Janeiro city	34	2020-08-16	8	1.935
Rio de Janeiro city	34	2020-08-17	11	0.595
Rio de Janeiro city	34	2020-08-18	13	15.032
Rio de Janeiro city	34	2020-08-19	12	17.414
Rio de Janeiro city	34	2020-08-20	14	11.758
Rio de Janeiro city	34	2020-08-21	14	7.144
Rio de Janeiro city	34	2020-08-22		4.614
State of Rio Grande do Norte	8	2020-02-16	4	0
State of Rio Grande do Norte	8	2020-02-17	0	0
State of Rio Grande do Norte	8	2020-02-18	0	0
State of Rio Grande do Norte	8	2020-02-19	1	0
State of Rio Grande do Norte	8	2020-02-20	0	0
State of Rio Grande do Norte	8	2020-02-21	-1	0
State of Rio Grande do Norte	8	2020-02-22	-1	0
State of Rio Grande do Norte	9	2020-02-23	1	0
State of Rio Grande do Norte	9	2020-02-24	7	0
State of Rio Grande do Norte	9	2020-02-25	4	0
State of Rio Grande do Norte	9	2020-02-26	3	0
State of Rio Grande do Norte	9	2020-02-27	1	0
State of Rio Grande do Norte	9	2020-02-28	2	0
State of Rio Grande do Norte	9	2020-02-29	4	0
State of Rio Grande do Norte	10	2020-01-03	8	0
State of Rio Grande do Norte	10	2020-02-03	0	0
State of Rio Grande do Norte	10	2020-03-03	0	0
State of Rio Grande do Norte	10	2020-03-04	1	0
State of Rio Grande do Norte	10	2020-03-05	0	0
State of Rio Grande do Norte	10	2020-03-06	0	0
State of Rio Grande do Norte	10	2020-03-07	3	0
State of Rio Grande do Norte	11	2020-03-08	5	0
State of Rio Grande do Norte	11	2020-03-09	0	0
State of Rio Grande do Norte	11	2020-03-10	0	0
State of Rio Grande do Norte	11	2020-03-11	0	0
State of Rio Grande do Norte	11	2020-03-12	2	0
State of Rio Grande do Norte	11	2020-03-13	2	0
State of Rio Grande do Norte	11	2020-03-14	3	0
State of Rio Grande do Norte	12	2020-03-15	6	0
State of Rio Grande do Norte	12	2020-03-16	1	0
State of Rio Grande do Norte	12	2020-03-17	2	0
State of Rio Grande do Norte	12	2020-03-18	7	0
State of Rio Grande do Norte	12	2020-03-19	9	0
State of Rio Grande do Norte	12	2020-03-20	10	0
State of Rio Grande do Norte	12	2020-03-21	13	0
State of Rio Grande do Norte	13	2020-03-22	18	0
State of Rio Grande do Norte	13	2020-03-23	18	0
State of Rio Grande do Norte	13	2020-03-24	19	0
State of Rio Grande do Norte	13	2020-03-25	20	0
State of Rio Grande do Norte	13	2020-03-26	19	0
State of Rio Grande do Norte	13	2020-03-27	20	0
State of Rio Grande do Norte	13	2020-03-28	17	0
State of Rio Grande do Norte	14	2020-03-29	19	0.283
State of Rio Grande do Norte	14	2020-03-30	19	0
State of Rio Grande do Norte	14	2020-03-31	17	0
State of Rio Grande do Norte	14	2020-04-01	18	0.283
State of Rio Grande do Norte	14	2020-04-02	18	0
State of Rio Grande do Norte	14	2020-04-03	18	0.566
State of Rio Grande do Norte	14	2020-04-04	16	0.283
State of Rio Grande do Norte	15	2020-04-05	18	0.566
State of Rio Grande do Norte	15	2020-04-06	17	0
State of Rio Grande do Norte	15	2020-04-07	16	0.283
State of Rio Grande do Norte	15	2020-04-08	16	0.849
State of Rio Grande do Norte	15	2020-04-09	15	0
State of Rio Grande do Norte	15	2020-04-10	23	0
State of Rio Grande do Norte	15	2020-04-11	16	0.566
State of Rio Grande do Norte	16	2020-04-12	16	0.566
State of Rio Grande do Norte	16	2020-04-13	17	0.566
State of Rio Grande do Norte	16	2020-04-14	17	0.283
State of Rio Grande do Norte	16	2020-04-15	19	0.283
State of Rio Grande do Norte	16	2020-04-16	18	0.283
State of Rio Grande do Norte	16	2020-04-17	18	0.849
State of Rio Grande do Norte	16	2020-04-18	15	0.283
State of Rio Grande do Norte	17	2020-04-19	17	0.283
State of Rio Grande do Norte	17	2020-04-20	16	0.566
State of Rio Grande do Norte	17	2020-04-21	22	0.283
State of Rio Grande do Norte	17	2020-04-22	16	0.283
State of Rio Grande do Norte	17	2020-04-23	16	1.415
State of Rio Grande do Norte	17	2020-04-24	17	1.132
State of Rio Grande do Norte	17	2020-04-25	15	0.566
State of Rio Grande do Norte	18	2020-04-26	17	1.132
State of Rio Grande do Norte	18	2020-04-27	16	0.283
State of Rio Grande do Norte	18	2020-04-28	13	0.849
State of Rio Grande do Norte	18	2020-04-29	16	1.415
State of Rio Grande do Norte	18	2020-04-30	13	0.849
State of Rio Grande do Norte	18	2020-05-01	22	0
State of Rio Grande do Norte	18	2020-05-02	14	0.849
State of Rio Grande do Norte	19	2020-05-03	15	0.566
State of Rio Grande do Norte	19	2020-05-04	16	0.283
State of Rio Grande do Norte	19	2020-05-05	15	1.698
State of Rio Grande do Norte	19	2020-05-06	15	1.132
State of Rio Grande do Norte	19	2020-05-07	15	1.132
State of Rio Grande do Norte	19	2020-05-08	15	1.415
State of Rio Grande do Norte	19	2020-05-09	13	1.698
State of Rio Grande do Norte	20	2020-05-10	12	0.283
State of Rio Grande do Norte	20	2020-05-11	16	1.132
State of Rio Grande do Norte	20	2020-05-12	15	0.283
State of Rio Grande do Norte	20	2020-05-13	17	3.395
State of Rio Grande do Norte	20	2020-05-14	15	3.395
State of Rio Grande do Norte	20	2020-05-15	18	1.415
State of Rio Grande do Norte	20	2020-05-16	18	3.961
State of Rio Grande do Norte	21	2020-05-17	17	0.849
State of Rio Grande do Norte	21	2020-05-18	16	1.981
State of Rio Grande do Norte	21	2020-05-19	16	3.961
State of Rio Grande do Norte	21	2020-05-20	17	2.83
State of Rio Grande do Norte	21	2020-05-21	17	2.264
State of Rio Grande do Norte	21	2020-05-22	17	0.849
State of Rio Grande do Norte	21	2020-05-23	16	0.849
State of Rio Grande do Norte	22	2020-05-24	18	4.527
State of Rio Grande do Norte	22	2020-05-25	17	2.547
State of Rio Grande do Norte	22	2020-05-26	16	3.112
State of Rio Grande do Norte	22	2020-05-27	17	6.225
State of Rio Grande do Norte	22	2020-05-28	16	3.395
State of Rio Grande do Norte	22	2020-05-29	17	3.961
State of Rio Grande do Norte	22	2020-05-30	14	10.469
State of Rio Grande do Norte	23	2020-05-31	16	0
State of Rio Grande do Norte	23	2020-06-01	16	5.093
State of Rio Grande do Norte	23	2020-06-02	16	5.093
State of Rio Grande do Norte	23	2020-06-03	17	7.357
State of Rio Grande do Norte	23	2020-06-04	16	3.112
State of Rio Grande do Norte	23	2020-06-05	17	2.547
State of Rio Grande do Norte	23	2020-06-06	15	6.508
State of Rio Grande do Norte	24	2020-06-07	18	3.961
State of Rio Grande do Norte	24	2020-06-08	17	1.981
State of Rio Grande do Norte	24	2020-06-09	17	7.923
State of Rio Grande do Norte	24	2020-06-10	16	7.923
State of Rio Grande do Norte	24	2020-06-11	23	2.547
State of Rio Grande do Norte	24	2020-06-12	21	5.093
State of Rio Grande do Norte	24	2020-06-13	16	5.376
State of Rio Grande do Norte	25	2020-06-14	17	0.283
State of Rio Grande do Norte	25	2020-06-15	17	5.376
State of Rio Grande do Norte	25	2020-06-16	17	9.054
State of Rio Grande do Norte	25	2020-06-17	17	0
State of Rio Grande do Norte	25	2020-06-18	17	19.807
State of Rio Grande do Norte	25	2020-06-19	18	10.752
State of Rio Grande do Norte	25	2020-06-20	15	1.132
State of Rio Grande do Norte	26	2020-06-21	17	0
State of Rio Grande do Norte	26	2020-06-22	17	9.337
State of Rio Grande do Norte	26	2020-06-23	15	5.659
State of Rio Grande do Norte	26	2020-06-24	16	16.128
State of Rio Grande do Norte	26	2020-06-25	16	14.431
State of Rio Grande do Norte	26	2020-06-26	17	8.772
State of Rio Grande do Norte	26	2020-06-27	15	5.659
State of Rio Grande do Norte	27	2020-06-28	16	7.923
State of Rio Grande do Norte	27	2020-06-29	17	16.128
State of Rio Grande do Norte	27	2020-06-30	15	11.318
State of Rio Grande do Norte	27	2020-07-01	15	9.337
State of Rio Grande do Norte	27	2020-07-02	15	10.186
State of Rio Grande do Norte	27	2020-07-03	16	19.241
State of Rio Grande do Norte	27	2020-07-04	13	8.206
State of Rio Grande do Norte	28	2020-07-05	16	3.678
State of Rio Grande do Norte	28	2020-07-06	17	9.903
State of Rio Grande do Norte	28	2020-07-07	14	12.167
State of Rio Grande do Norte	28	2020-07-08	14	9.903
State of Rio Grande do Norte	28	2020-07-09	15	5.376
State of Rio Grande do Norte	28	2020-07-10	15	3.112
State of Rio Grande do Norte	28	2020-07-11	14	6.791
State of Rio Grande do Norte	29	2020-07-12	15	3.961
State of Rio Grande do Norte	29	2020-07-13	15	2.83
State of Rio Grande do Norte	29	2020-07-14	14	7.923
State of Rio Grande do Norte	29	2020-07-15	15	11.601
State of Rio Grande do Norte	29	2020-07-16	15	7.923
State of Rio Grande do Norte	29	2020-07-17	15	7.074
State of Rio Grande do Norte	29	2020-07-18	14	13.016
State of Rio Grande do Norte	30	2020-07-19	14	1.415
State of Rio Grande do Norte	30	2020-07-20	15	2.264
State of Rio Grande do Norte	30	2020-07-21	14	10.186
State of Rio Grande do Norte	30	2020-07-22	14	4.244
State of Rio Grande do Norte	30	2020-07-23	14	3.961
State of Rio Grande do Norte	30	2020-07-24	14	4.527
State of Rio Grande do Norte	30	2020-07-25	12	1.698
State of Rio Grande do Norte	31	2020-07-26	14	1.698
State of Rio Grande do Norte	31	2020-07-27	14	5.376
State of Rio Grande do Norte	31	2020-07-28	13	4.81
State of Rio Grande do Norte	31	2020-07-29	14	5.942
State of Rio Grande do Norte	31	2020-07-30	13	4.527
State of Rio Grande do Norte	31	2020-07-31	13	7.357
State of Rio Grande do Norte	31	2020-08-01	10	28.861
State of Rio Grande do Norte	32	2020-08-02	12	1.132
State of Rio Grande do Norte	32	2020-08-03	12	3.112
State of Rio Grande do Norte	32	2020-08-04	12	9.054
State of Rio Grande do Norte	32	2020-08-05	12	1.981
State of Rio Grande do Norte	32	2020-08-06	12	5.942
State of Rio Grande do Norte	32	2020-08-07	11	3.112
State of Rio Grande do Norte	32	2020-08-08	9	1.415
State of Rio Grande do Norte	33	2020-08-09	9	0.566
State of Rio Grande do Norte	33	2020-08-10	12	1.415
State of Rio Grande do Norte	33	2020-08-11	12	7.357
State of Rio Grande do Norte	33	2020-08-12	12	4.527
State of Rio Grande do Norte	33	2020-08-13	12	4.81
State of Rio Grande do Norte	33	2020-08-14	12	1.415
State of Rio Grande do Norte	33	2020-08-15	10	5.942
State of Rio Grande do Norte	34	2020-08-16	11	1.415
State of Rio Grande do Norte	34	2020-08-17	12	3.961
State of Rio Grande do Norte	34	2020-08-18	11	5.942
State of Rio Grande do Norte	34	2020-08-19	12	6.791
State of Rio Grande do Norte	34	2020-08-20	11	1.981
State of Rio Grande do Norte	34	2020-08-21	12	5.942
State of Rio Grande do Norte	34	2020-08-22		3.112
State of Rio Grande do Sul	8	2020-02-16	2	0
State of Rio Grande do Sul	8	2020-02-17	1	0
State of Rio Grande do Sul	8	2020-02-18	1	0
State of Rio Grande do Sul	8	2020-02-19	0	0
State of Rio Grande do Sul	8	2020-02-20	-1	0
State of Rio Grande do Sul	8	2020-02-21	-1	0
State of Rio Grande do Sul	8	2020-02-22	0	0
State of Rio Grande do Sul	9	2020-02-23	3	0
State of Rio Grande do Sul	9	2020-02-24	7	0
State of Rio Grande do Sul	9	2020-02-25	10	0
State of Rio Grande do Sul	9	2020-02-26	2	0
State of Rio Grande do Sul	9	2020-02-27	1	0
State of Rio Grande do Sul	9	2020-02-28	0	0
State of Rio Grande do Sul	9	2020-02-29	2	0
State of Rio Grande do Sul	10	2020-01-03	4	0
State of Rio Grande do Sul	10	2020-02-03	0	0
State of Rio Grande do Sul	10	2020-03-03	-1	0
State of Rio Grande do Sul	10	2020-03-04	-1	0
State of Rio Grande do Sul	10	2020-03-05	-1	0
State of Rio Grande do Sul	10	2020-03-06	-2	0
State of Rio Grande do Sul	10	2020-03-07	0	0
State of Rio Grande do Sul	11	2020-03-08	2	0
State of Rio Grande do Sul	11	2020-03-09	-1	0
State of Rio Grande do Sul	11	2020-03-10	-1	0
State of Rio Grande do Sul	11	2020-03-11	-1	0
State of Rio Grande do Sul	11	2020-03-12	-1	0
State of Rio Grande do Sul	11	2020-03-13	-1	0
State of Rio Grande do Sul	11	2020-03-14	1	0
State of Rio Grande do Sul	12	2020-03-15	4	0
State of Rio Grande do Sul	12	2020-03-16	2	0
State of Rio Grande do Sul	12	2020-03-17	3	0
State of Rio Grande do Sul	12	2020-03-18	7	0
State of Rio Grande do Sul	12	2020-03-19	11	0
State of Rio Grande do Sul	12	2020-03-20	14	0
State of Rio Grande do Sul	12	2020-03-21	18	0
State of Rio Grande do Sul	13	2020-03-22	22	0
State of Rio Grande do Sul	13	2020-03-23	24	0
State of Rio Grande do Sul	13	2020-03-24	25	0
State of Rio Grande do Sul	13	2020-03-25	26	0.088
State of Rio Grande do Sul	13	2020-03-26	26	0
State of Rio Grande do Sul	13	2020-03-27	26	0.088
State of Rio Grande do Sul	13	2020-03-28	20	0
State of Rio Grande do Sul	14	2020-03-29	20	0
State of Rio Grande do Sul	14	2020-03-30	23	0.088
State of Rio Grande do Sul	14	2020-03-31	21	0.088
State of Rio Grande do Sul	14	2020-04-01	21	0
State of Rio Grande do Sul	14	2020-04-02	23	0.088
State of Rio Grande do Sul	14	2020-04-03	23	0
State of Rio Grande do Sul	14	2020-04-04	18	0.088
State of Rio Grande do Sul	15	2020-04-05	18	0.088
State of Rio Grande do Sul	15	2020-04-06	21	0
State of Rio Grande do Sul	15	2020-04-07	18	0.088
State of Rio Grande do Sul	15	2020-04-08	18	0.088
State of Rio Grande do Sul	15	2020-04-09	17	0.263
State of Rio Grande do Sul	15	2020-04-10	30	0.175
State of Rio Grande do Sul	15	2020-04-11	17	0.088
State of Rio Grande do Sul	16	2020-04-12	14	0.088
State of Rio Grande do Sul	16	2020-04-13	18	0
State of Rio Grande do Sul	16	2020-04-14	18	0.175
State of Rio Grande do Sul	16	2020-04-15	18	0.088
State of Rio Grande do Sul	16	2020-04-16	18	0
State of Rio Grande do Sul	16	2020-04-17	19	0.263
State of Rio Grande do Sul	16	2020-04-18	15	0.175
State of Rio Grande do Sul	17	2020-04-19	16	0
State of Rio Grande do Sul	17	2020-04-20	16	0.263
State of Rio Grande do Sul	17	2020-04-21	24	0
State of Rio Grande do Sul	17	2020-04-22	15	0
State of Rio Grande do Sul	17	2020-04-23	17	0.175
State of Rio Grande do Sul	17	2020-04-24	17	0.175
State of Rio Grande do Sul	17	2020-04-25	14	0.263
State of Rio Grande do Sul	18	2020-04-26	16	0.088
State of Rio Grande do Sul	18	2020-04-27	16	0.613
State of Rio Grande do Sul	18	2020-04-28	12	0.263
State of Rio Grande do Sul	18	2020-04-29	15	0.438
State of Rio Grande do Sul	18	2020-04-30	13	0.088
State of Rio Grande do Sul	18	2020-05-01	26	0.613
State of Rio Grande do Sul	18	2020-05-02	14	0.35
State of Rio Grande do Sul	19	2020-05-03	14	0.263
State of Rio Grande do Sul	19	2020-05-04	14	0.788
State of Rio Grande do Sul	19	2020-05-05	15	0.438
State of Rio Grande do Sul	19	2020-05-06	15	0.7
State of Rio Grande do Sul	19	2020-05-07	15	0.263
State of Rio Grande do Sul	19	2020-05-08	14	0.088
State of Rio Grande do Sul	19	2020-05-09	12	0.35
State of Rio Grande do Sul	20	2020-05-10	10	0.175
State of Rio Grande do Sul	20	2020-05-11	14	0.7
State of Rio Grande do Sul	20	2020-05-12	16	0.525
State of Rio Grande do Sul	20	2020-05-13	16	0
State of Rio Grande do Sul	20	2020-05-14	14	0.788
State of Rio Grande do Sul	20	2020-05-15	15	0.525
State of Rio Grande do Sul	20	2020-05-16	13	0.525
State of Rio Grande do Sul	21	2020-05-17	14	0.875
State of Rio Grande do Sul	21	2020-05-18	14	0.175
State of Rio Grande do Sul	21	2020-05-19	14	0.613
State of Rio Grande do Sul	21	2020-05-20	13	0.875
State of Rio Grande do Sul	21	2020-05-21	17	0.438
State of Rio Grande do Sul	21	2020-05-22	16	0.525
State of Rio Grande do Sul	21	2020-05-23	15	0.35
State of Rio Grande do Sul	22	2020-05-24	16	0.35
State of Rio Grande do Sul	22	2020-05-25	15	1.488
State of Rio Grande do Sul	22	2020-05-26	14	0.525
State of Rio Grande do Sul	22	2020-05-27	14	0.525
State of Rio Grande do Sul	22	2020-05-28	14	0.35
State of Rio Grande do Sul	22	2020-05-29	13	0
State of Rio Grande do Sul	22	2020-05-30	9	0.438
State of Rio Grande do Sul	23	2020-05-31	13	0.525
State of Rio Grande do Sul	23	2020-06-01	13	0.7
State of Rio Grande do Sul	23	2020-06-02	13	1.138
State of Rio Grande do Sul	23	2020-06-03	13	1.138
State of Rio Grande do Sul	23	2020-06-04	13	0.613
State of Rio Grande do Sul	23	2020-06-05	15	0.963
State of Rio Grande do Sul	23	2020-06-06	12	0.613
State of Rio Grande do Sul	24	2020-06-07	15	0.263
State of Rio Grande do Sul	24	2020-06-08	12	0.438
State of Rio Grande do Sul	24	2020-06-09	13	0.875
State of Rio Grande do Sul	24	2020-06-10	11	1.313
State of Rio Grande do Sul	24	2020-06-11	24	0.613
State of Rio Grande do Sul	24	2020-06-12	14	1.226
State of Rio Grande do Sul	24	2020-06-13	13	0.613
State of Rio Grande do Sul	25	2020-06-14	13	0.525
State of Rio Grande do Sul	25	2020-06-15	13	0.875
State of Rio Grande do Sul	25	2020-06-16	13	1.226
State of Rio Grande do Sul	25	2020-06-17	13	1.138
State of Rio Grande do Sul	25	2020-06-18	14	1.663
State of Rio Grande do Sul	25	2020-06-19	13	1.488
State of Rio Grande do Sul	25	2020-06-20	11	0.613
State of Rio Grande do Sul	26	2020-06-21	13	0.35
State of Rio Grande do Sul	26	2020-06-22	13	2.101
State of Rio Grande do Sul	26	2020-06-23	13	1.663
State of Rio Grande do Sul	26	2020-06-24	13	2.013
State of Rio Grande do Sul	26	2020-06-25	17	0
State of Rio Grande do Sul	26	2020-06-26	15	3.502
State of Rio Grande do Sul	26	2020-06-27	14	1.226
State of Rio Grande do Sul	27	2020-06-28	15	0.438
State of Rio Grande do Sul	27	2020-06-29	16	2.013
State of Rio Grande do Sul	27	2020-06-30	17	2.801
State of Rio Grande do Sul	27	2020-07-01	13	1.926
State of Rio Grande do Sul	27	2020-07-02	14	2.364
State of Rio Grande do Sul	27	2020-07-03	15	2.364
State of Rio Grande do Sul	27	2020-07-04	12	2.189
State of Rio Grande do Sul	28	2020-07-05	17	1.051
State of Rio Grande do Sul	28	2020-07-06	14	2.801
State of Rio Grande do Sul	28	2020-07-07	17	2.801
State of Rio Grande do Sul	28	2020-07-08	15	2.976
State of Rio Grande do Sul	28	2020-07-09	14	3.939
State of Rio Grande do Sul	28	2020-07-10	13	4.29
State of Rio Grande do Sul	28	2020-07-11	13	2.101
State of Rio Grande do Sul	29	2020-07-12	16	1.663
State of Rio Grande do Sul	29	2020-07-13	14	2.889
State of Rio Grande do Sul	29	2020-07-14	14	5.69
State of Rio Grande do Sul	29	2020-07-15	14	3.589
State of Rio Grande do Sul	29	2020-07-16	17	3.502
State of Rio Grande do Sul	29	2020-07-17	15	2.189
State of Rio Grande do Sul	29	2020-07-18	11	5.515
State of Rio Grande do Sul	30	2020-07-19	12	2.013
State of Rio Grande do Sul	30	2020-07-20	13	2.889
State of Rio Grande do Sul	30	2020-07-21	13	5.603
State of Rio Grande do Sul	30	2020-07-22	13	4.202
State of Rio Grande do Sul	30	2020-07-23	14	5.165
State of Rio Grande do Sul	30	2020-07-24	15	3.327
State of Rio Grande do Sul	30	2020-07-25	14	5.253
State of Rio Grande do Sul	31	2020-07-26	14	1.488
State of Rio Grande do Sul	31	2020-07-27	15	3.502
State of Rio Grande do Sul	31	2020-07-28	16	6.04
State of Rio Grande do Sul	31	2020-07-29	14	6.128
State of Rio Grande do Sul	31	2020-07-30	15	6.566
State of Rio Grande do Sul	31	2020-07-31	14	4.465
State of Rio Grande do Sul	31	2020-08-01	11	6.216
State of Rio Grande do Sul	32	2020-08-02	12	2.364
State of Rio Grande do Sul	32	2020-08-03	13	3.677
State of Rio Grande do Sul	32	2020-08-04	12	7.266
State of Rio Grande do Sul	32	2020-08-05	12	5.603
State of Rio Grande do Sul	32	2020-08-06	12	5.953
State of Rio Grande do Sul	32	2020-08-07	11	4.465
State of Rio Grande do Sul	32	2020-08-08	9	5.603
State of Rio Grande do Sul	33	2020-08-09	9	1.226
State of Rio Grande do Sul	33	2020-08-10	12	4.99
State of Rio Grande do Sul	33	2020-08-11	13	4.815
State of Rio Grande do Sul	33	2020-08-12	15	5.953
State of Rio Grande do Sul	33	2020-08-13	14	3.852
State of Rio Grande do Sul	33	2020-08-14	14	4.115
State of Rio Grande do Sul	33	2020-08-15	11	1.401
State of Rio Grande do Sul	34	2020-08-16	13	3.677
State of Rio Grande do Sul	34	2020-08-17	12	4.815
State of Rio Grande do Sul	34	2020-08-18	12	6.828
State of Rio Grande do Sul	34	2020-08-19	13	5.165
State of Rio Grande do Sul	34	2020-08-20	13	5.865
State of Rio Grande do Sul	34	2020-08-21	13	3.939
State of Rio Grande do Sul	34	2020-08-22		4.64
State of Rondônia	8	2020-02-16	2	0
State of Rondônia	8	2020-02-17	-2	0
State of Rondônia	8	2020-02-18	-1	0
State of Rondônia	8	2020-02-19	0	0
State of Rondônia	8	2020-02-20	-1	0
State of Rondônia	8	2020-02-21	-1	0
State of Rondônia	8	2020-02-22	1	0
State of Rondônia	9	2020-02-23	1	0
State of Rondônia	9	2020-02-24	4	0
State of Rondônia	9	2020-02-25	9	0
State of Rondônia	9	2020-02-26	5	0
State of Rondônia	9	2020-02-27	1	0
State of Rondônia	9	2020-02-28	0	0
State of Rondônia	9	2020-02-29	2	0
State of Rondônia	10	2020-01-03	3	0
State of Rondônia	10	2020-02-03	-2	0
State of Rondônia	10	2020-03-03	0	0
State of Rondônia	10	2020-03-04	-1	0
State of Rondônia	10	2020-03-05	-2	0
State of Rondônia	10	2020-03-06	-2	0
State of Rondônia	10	2020-03-07	0	0
State of Rondônia	11	2020-03-08	1	0
State of Rondônia	11	2020-03-09	-2	0
State of Rondônia	11	2020-03-10	-2	0
State of Rondônia	11	2020-03-11	-1	0
State of Rondônia	11	2020-03-12	-1	0
State of Rondônia	11	2020-03-13	-1	0
State of Rondônia	11	2020-03-14	1	0
State of Rondônia	12	2020-03-15	2	0
State of Rondônia	12	2020-03-16	-2	0
State of Rondônia	12	2020-03-17	2	0
State of Rondônia	12	2020-03-18	6	0
State of Rondônia	12	2020-03-19	5	0
State of Rondônia	12	2020-03-20	8	0
State of Rondônia	12	2020-03-21	12	0
State of Rondônia	13	2020-03-22	14	0
State of Rondônia	13	2020-03-23	15	0
State of Rondônia	13	2020-03-24	17	0
State of Rondônia	13	2020-03-25	17	0
State of Rondônia	13	2020-03-26	17	0
State of Rondônia	13	2020-03-27	16	0
State of Rondônia	13	2020-03-28	13	0
State of Rondônia	14	2020-03-29	12	0
State of Rondônia	14	2020-03-30	13	0
State of Rondônia	14	2020-03-31	12	0.563
State of Rondônia	14	2020-04-01	13	0
State of Rondônia	14	2020-04-02	13	0
State of Rondônia	14	2020-04-03	13	0
State of Rondônia	14	2020-04-04	10	0
State of Rondônia	15	2020-04-05	9	0
State of Rondônia	15	2020-04-06	11	0
State of Rondônia	15	2020-04-07	10	0
State of Rondônia	15	2020-04-08	11	0
State of Rondônia	15	2020-04-09	10	0.563
State of Rondônia	15	2020-04-10	19	0
State of Rondônia	15	2020-04-11	11	0
State of Rondônia	16	2020-04-12	7	0
State of Rondônia	16	2020-04-13	10	0
State of Rondônia	16	2020-04-14	12	0
State of Rondônia	16	2020-04-15	13	0
State of Rondônia	16	2020-04-16	12	0.563
State of Rondônia	16	2020-04-17	14	0
State of Rondônia	16	2020-04-18	10	0
State of Rondônia	17	2020-04-19	9	0.563
State of Rondônia	17	2020-04-20	10	0
State of Rondônia	17	2020-04-21	17	0
State of Rondônia	17	2020-04-22	11	0.563
State of Rondônia	17	2020-04-23	12	0
State of Rondônia	17	2020-04-24	12	0
State of Rondônia	17	2020-04-25	9	1.125
State of Rondônia	18	2020-04-26	9	1.688
State of Rondônia	18	2020-04-27	11	0
State of Rondônia	18	2020-04-28	7	0.563
State of Rondônia	18	2020-04-29	11	2.251
State of Rondônia	18	2020-04-30	8	0.563
State of Rondônia	18	2020-05-01	18	1.125
State of Rondônia	18	2020-05-02	9	2.813
State of Rondônia	19	2020-05-03	8	0.563
State of Rondônia	19	2020-05-04	9	0.563
State of Rondônia	19	2020-05-05	10	2.251
State of Rondônia	19	2020-05-06	11	2.251
State of Rondônia	19	2020-05-07	11	2.251
State of Rondônia	19	2020-05-08	11	1.125
State of Rondônia	19	2020-05-09	9	1.125
State of Rondônia	20	2020-05-10	5	1.125
State of Rondônia	20	2020-05-11	10	2.251
State of Rondônia	20	2020-05-12	11	1.688
State of Rondônia	20	2020-05-13	12	0
State of Rondônia	20	2020-05-14	12	3.376
State of Rondônia	20	2020-05-15	13	3.376
State of Rondônia	20	2020-05-16	10	3.939
State of Rondônia	21	2020-05-17	9	2.813
State of Rondônia	21	2020-05-18	11	1.688
State of Rondônia	21	2020-05-19	12	5.627
State of Rondônia	21	2020-05-20	12	1.688
State of Rondônia	21	2020-05-21	13	6.189
State of Rondônia	21	2020-05-22	12	2.813
State of Rondônia	21	2020-05-23	11	5.064
State of Rondônia	22	2020-05-24	11	3.376
State of Rondônia	22	2020-05-25	12	0
State of Rondônia	22	2020-05-26	12	6.752
State of Rondônia	22	2020-05-27	12	2.251
State of Rondônia	22	2020-05-28	12	2.813
State of Rondônia	22	2020-05-29	13	1.688
State of Rondônia	22	2020-05-30	10	3.376
State of Rondônia	23	2020-05-31	9	2.813
State of Rondônia	23	2020-06-01	10	1.688
State of Rondônia	23	2020-06-02	12	7.315
State of Rondônia	23	2020-06-03	12	4.501
State of Rondônia	23	2020-06-04	12	7.877
State of Rondônia	23	2020-06-05	12	10.691
State of Rondônia	23	2020-06-06	12	8.44
State of Rondônia	24	2020-06-07	11	3.939
State of Rondônia	24	2020-06-08	13	5.627
State of Rondônia	24	2020-06-09	14	5.627
State of Rondônia	24	2020-06-10	13	6.752
State of Rondônia	24	2020-06-11	19	14.63
State of Rondônia	24	2020-06-12	15	1.688
State of Rondônia	24	2020-06-13	13	7.315
State of Rondônia	25	2020-06-14	11	8.44
State of Rondônia	25	2020-06-15	12	4.501
State of Rondônia	25	2020-06-16	12	7.877
State of Rondônia	25	2020-06-17	13	7.877
State of Rondônia	25	2020-06-18	13	7.877
State of Rondônia	25	2020-06-19	13	9.565
State of Rondônia	25	2020-06-20	11	10.128
State of Rondônia	26	2020-06-21	10	4.501
State of Rondônia	26	2020-06-22	12	7.877
State of Rondônia	26	2020-06-23	12	7.315
State of Rondônia	26	2020-06-24	13	6.189
State of Rondônia	26	2020-06-25	12	6.752
State of Rondônia	26	2020-06-26	13	5.064
State of Rondônia	26	2020-06-27	11	0
State of Rondônia	27	2020-06-28	9	5.627
State of Rondônia	27	2020-06-29	11	7.877
State of Rondônia	27	2020-06-30	11	10.128
State of Rondônia	27	2020-07-01	12	1.125
State of Rondônia	27	2020-07-02	12	5.627
State of Rondônia	27	2020-07-03	13	1.688
State of Rondônia	27	2020-07-04	10	8.44
State of Rondônia	28	2020-07-05	9	3.939
State of Rondônia	28	2020-07-06	11	1.688
State of Rondônia	28	2020-07-07	11	10.691
State of Rondônia	28	2020-07-08	12	4.501
State of Rondônia	28	2020-07-09	12	2.251
State of Rondônia	28	2020-07-10	12	9.003
State of Rondônia	28	2020-07-11	9	6.752
State of Rondônia	29	2020-07-12	8	6.189
State of Rondônia	29	2020-07-13	11	10.691
State of Rondônia	29	2020-07-14	12	9.003
State of Rondônia	29	2020-07-15	11	2.813
State of Rondônia	29	2020-07-16	11	5.064
State of Rondônia	29	2020-07-17	12	5.064
State of Rondônia	29	2020-07-18	9	0
State of Rondônia	30	2020-07-19	7	0
State of Rondônia	30	2020-07-20	10	13.504
State of Rondônia	30	2020-07-21	11	9.565
State of Rondônia	30	2020-07-22	11	17.443
State of Rondônia	30	2020-07-23	11	14.63
State of Rondônia	30	2020-07-24	11	9.565
State of Rondônia	30	2020-07-25	9	5.064
State of Rondônia	31	2020-07-26	8	2.251
State of Rondônia	31	2020-07-27	10	9.003
State of Rondônia	31	2020-07-28	10	5.627
State of Rondônia	31	2020-07-29	10	8.44
State of Rondônia	31	2020-07-30	10	5.064
State of Rondônia	31	2020-07-31	10	4.501
State of Rondônia	31	2020-08-01	8	5.064
State of Rondônia	32	2020-08-02	7	1.688
State of Rondônia	32	2020-08-03	9	2.251
State of Rondônia	32	2020-08-04	10	5.627
State of Rondônia	32	2020-08-05	10	11.253
State of Rondônia	32	2020-08-06	9	2.813
State of Rondônia	32	2020-08-07	9	6.189
State of Rondônia	32	2020-08-08	6	3.376
State of Rondônia	33	2020-08-09	4	1.688
State of Rondônia	33	2020-08-10	8	0.563
State of Rondônia	33	2020-08-11	10	12.379
State of Rondônia	33	2020-08-12	10	8.44
State of Rondônia	33	2020-08-13	10	6.752
State of Rondônia	33	2020-08-14	10	4.501
State of Rondônia	33	2020-08-15	7	6.189
State of Rondônia	34	2020-08-16	6	0.563
State of Rondônia	34	2020-08-17	9	2.251
State of Rondônia	34	2020-08-18	9	5.064
State of Rondônia	34	2020-08-19	9	6.189
State of Rondônia	34	2020-08-20	9	4.501
State of Rondônia	34	2020-08-21	11	2.813
State of Rondônia	34	2020-08-22		6.189
State of Santa Catarina	8	2020-02-16	2	0
State of Santa Catarina	8	2020-02-17	-1	0
State of Santa Catarina	8	2020-02-18	-1	0
State of Santa Catarina	8	2020-02-19	-1	0
State of Santa Catarina	8	2020-02-20	-2	0
State of Santa Catarina	8	2020-02-21	-2	0
State of Santa Catarina	8	2020-02-22	0	0
State of Santa Catarina	9	2020-02-23	2	0
State of Santa Catarina	9	2020-02-24	5	0
State of Santa Catarina	9	2020-02-25	9	0
State of Santa Catarina	9	2020-02-26	3	0
State of Santa Catarina	9	2020-02-27	-1	0
State of Santa Catarina	9	2020-02-28	-1	0
State of Santa Catarina	9	2020-02-29	2	0
State of Santa Catarina	10	2020-01-03	4	0
State of Santa Catarina	10	2020-02-03	-1	0
State of Santa Catarina	10	2020-03-03	-1	0
State of Santa Catarina	10	2020-03-04	-1	0
State of Santa Catarina	10	2020-03-05	-2	0
State of Santa Catarina	10	2020-03-06	-3	0
State of Santa Catarina	10	2020-03-07	-1	0
State of Santa Catarina	11	2020-03-08	1	0
State of Santa Catarina	11	2020-03-09	-1	0
State of Santa Catarina	11	2020-03-10	-3	0
State of Santa Catarina	11	2020-03-11	-2	0
State of Santa Catarina	11	2020-03-12	-2	0
State of Santa Catarina	11	2020-03-13	-2	0
State of Santa Catarina	11	2020-03-14	1	0
State of Santa Catarina	12	2020-03-15	2	0
State of Santa Catarina	12	2020-03-16	0	0
State of Santa Catarina	12	2020-03-17	2	0
State of Santa Catarina	12	2020-03-18	8	0
State of Santa Catarina	12	2020-03-19	19	0
State of Santa Catarina	12	2020-03-20	25	0
State of Santa Catarina	12	2020-03-21	23	0
State of Santa Catarina	13	2020-03-22	24	0
State of Santa Catarina	13	2020-03-23	28	0
State of Santa Catarina	13	2020-03-24	27	0
State of Santa Catarina	13	2020-03-25	27	0
State of Santa Catarina	13	2020-03-26	25	0.14
State of Santa Catarina	13	2020-03-27	27	0
State of Santa Catarina	13	2020-03-28	21	0
State of Santa Catarina	14	2020-03-29	20	0
State of Santa Catarina	14	2020-03-30	22	0
State of Santa Catarina	14	2020-03-31	21	0.14
State of Santa Catarina	14	2020-04-01	21	0
State of Santa Catarina	14	2020-04-02	20	0
State of Santa Catarina	14	2020-04-03	21	0.419
State of Santa Catarina	14	2020-04-04	17	0
State of Santa Catarina	15	2020-04-05	17	0.698
State of Santa Catarina	15	2020-04-06	18	0
State of Santa Catarina	15	2020-04-07	16	0.14
State of Santa Catarina	15	2020-04-08	16	0.558
State of Santa Catarina	15	2020-04-09	13	0.279
State of Santa Catarina	15	2020-04-10	28	0.14
State of Santa Catarina	15	2020-04-11	16	0.419
State of Santa Catarina	16	2020-04-12	13	0.419
State of Santa Catarina	16	2020-04-13	15	0
State of Santa Catarina	16	2020-04-14	15	0.279
State of Santa Catarina	16	2020-04-15	15	0.279
State of Santa Catarina	16	2020-04-16	15	0.14
State of Santa Catarina	16	2020-04-17	16	0.14
State of Santa Catarina	16	2020-04-18	14	0.14
State of Santa Catarina	17	2020-04-19	15	0.14
State of Santa Catarina	17	2020-04-20	14	0.419
State of Santa Catarina	17	2020-04-21	21	0
State of Santa Catarina	17	2020-04-22	13	0.279
State of Santa Catarina	17	2020-04-23	13	0.279
State of Santa Catarina	17	2020-04-24	14	0.419
State of Santa Catarina	17	2020-04-25	12	0
State of Santa Catarina	18	2020-04-26	13	0
State of Santa Catarina	18	2020-04-27	14	0.14
State of Santa Catarina	18	2020-04-28	10	0.14
State of Santa Catarina	18	2020-04-29	13	0
State of Santa Catarina	18	2020-04-30	9	0.279
State of Santa Catarina	18	2020-05-01	24	0.279
State of Santa Catarina	18	2020-05-02	12	0.558
State of Santa Catarina	19	2020-05-03	12	0
State of Santa Catarina	19	2020-05-04	12	0
State of Santa Catarina	19	2020-05-05	12	0.419
State of Santa Catarina	19	2020-05-06	13	0.558
State of Santa Catarina	19	2020-05-07	11	0.558
State of Santa Catarina	19	2020-05-08	12	0
State of Santa Catarina	19	2020-05-09	10	0.14
State of Santa Catarina	20	2020-05-10	9	0.14
State of Santa Catarina	20	2020-05-11	12	0.558
State of Santa Catarina	20	2020-05-12	11	0.558
State of Santa Catarina	20	2020-05-13	13	0
State of Santa Catarina	20	2020-05-14	11	0.698
State of Santa Catarina	20	2020-05-15	13	0.14
State of Santa Catarina	20	2020-05-16	11	0.279
State of Santa Catarina	21	2020-05-17	12	0.279
State of Santa Catarina	21	2020-05-18	12	0.279
State of Santa Catarina	21	2020-05-19	12	0.837
State of Santa Catarina	21	2020-05-20	12	0.419
State of Santa Catarina	21	2020-05-21	12	0.558
State of Santa Catarina	21	2020-05-22	14	0.279
State of Santa Catarina	21	2020-05-23	12	0.419
State of Santa Catarina	22	2020-05-24	13	0.279
State of Santa Catarina	22	2020-05-25	12	0.558
State of Santa Catarina	22	2020-05-26	12	1.675
State of Santa Catarina	22	2020-05-27	12	0.698
State of Santa Catarina	22	2020-05-28	12	0.698
State of Santa Catarina	22	2020-05-29	12	0.419
State of Santa Catarina	22	2020-05-30	10	0.279
State of Santa Catarina	23	2020-05-31	11	0.977
State of Santa Catarina	23	2020-06-01	12	0.419
State of Santa Catarina	23	2020-06-02	12	0.279
State of Santa Catarina	23	2020-06-03	12	0.558
State of Santa Catarina	23	2020-06-04	11	0.558
State of Santa Catarina	23	2020-06-05	13	0.419
State of Santa Catarina	23	2020-06-06	10	0.977
State of Santa Catarina	24	2020-06-07	11	0.698
State of Santa Catarina	24	2020-06-08	10	0
State of Santa Catarina	24	2020-06-09	11	1.117
State of Santa Catarina	24	2020-06-10	10	0.698
State of Santa Catarina	24	2020-06-11	20	0.279
State of Santa Catarina	24	2020-06-12	12	0.698
State of Santa Catarina	24	2020-06-13	11	0.279
State of Santa Catarina	25	2020-06-14	11	0.279
State of Santa Catarina	25	2020-06-15	11	0.558
State of Santa Catarina	25	2020-06-16	11	1.814
State of Santa Catarina	25	2020-06-17	11	0.558
State of Santa Catarina	25	2020-06-18	10	0.837
State of Santa Catarina	25	2020-06-19	10	1.675
State of Santa Catarina	25	2020-06-20	8	0.419
State of Santa Catarina	26	2020-06-21	9	1.256
State of Santa Catarina	26	2020-06-22	11	1.396
State of Santa Catarina	26	2020-06-23	10	0.977
State of Santa Catarina	26	2020-06-24	11	2.233
State of Santa Catarina	26	2020-06-25	12	1.396
State of Santa Catarina	26	2020-06-26	12	1.256
State of Santa Catarina	26	2020-06-27	14	0.837
State of Santa Catarina	27	2020-06-28	14	1.117
State of Santa Catarina	27	2020-06-29	12	1.675
State of Santa Catarina	27	2020-06-30	3	2.373
State of Santa Catarina	27	2020-07-01	1	0.837
State of Santa Catarina	27	2020-07-02	6	2.094
State of Santa Catarina	27	2020-07-03	9	1.954
State of Santa Catarina	27	2020-07-04	9	0.977
State of Santa Catarina	28	2020-07-05	12	1.396
State of Santa Catarina	28	2020-07-06	11	1.814
State of Santa Catarina	28	2020-07-07	11	1.814
State of Santa Catarina	28	2020-07-08	11	1.814
State of Santa Catarina	28	2020-07-09	10	2.094
State of Santa Catarina	28	2020-07-10	10	1.675
State of Santa Catarina	28	2020-07-11	11	3.629
State of Santa Catarina	29	2020-07-12	13	1.675
State of Santa Catarina	29	2020-07-13	12	2.791
State of Santa Catarina	29	2020-07-14	11	2.373
State of Santa Catarina	29	2020-07-15	11	4.885
State of Santa Catarina	29	2020-07-16	11	2.652
State of Santa Catarina	29	2020-07-17	12	8.095
State of Santa Catarina	29	2020-07-18	11	2.233
State of Santa Catarina	30	2020-07-19	12	3.21
State of Santa Catarina	30	2020-07-20	11	1.256
State of Santa Catarina	30	2020-07-21	11	6.141
State of Santa Catarina	30	2020-07-22	12	3.768
State of Santa Catarina	30	2020-07-23	11	6.56
State of Santa Catarina	30	2020-07-24	12	4.466
State of Santa Catarina	30	2020-07-25	13	5.025
State of Santa Catarina	31	2020-07-26	14	3.768
State of Santa Catarina	31	2020-07-27	12	2.373
State of Santa Catarina	31	2020-07-28	13	5.025
State of Santa Catarina	31	2020-07-29	13	5.862
State of Santa Catarina	31	2020-07-30	12	5.722
State of Santa Catarina	31	2020-07-31	12	8.235
State of Santa Catarina	31	2020-08-01	11	7.258
State of Santa Catarina	32	2020-08-02	12	2.931
State of Santa Catarina	32	2020-08-03	11	2.931
State of Santa Catarina	32	2020-08-04	10	5.443
State of Santa Catarina	32	2020-08-05	10	9.91
State of Santa Catarina	32	2020-08-06	9	7.118
State of Santa Catarina	32	2020-08-07	9	6.002
State of Santa Catarina	32	2020-08-08	7	2.652
State of Santa Catarina	33	2020-08-09	8	3.629
State of Santa Catarina	33	2020-08-10	9	13.399
State of Santa Catarina	33	2020-08-11	9	10.887
State of Santa Catarina	33	2020-08-12	11	2.512
State of Santa Catarina	33	2020-08-13	11	8.235
State of Santa Catarina	33	2020-08-14	11	6.42
State of Santa Catarina	33	2020-08-15	10	3.489
State of Santa Catarina	34	2020-08-16	13	4.187
State of Santa Catarina	34	2020-08-17	10	5.862
State of Santa Catarina	34	2020-08-18	10	6.141
State of Santa Catarina	34	2020-08-19	11	4.885
State of Santa Catarina	34	2020-08-20	10	5.862
State of Santa Catarina	34	2020-08-21	11	4.885
State of Santa Catarina	34	2020-08-22		4.466
State of São Paulo	8	2020-02-16	0	0
State of São Paulo	8	2020-02-17	-1	0
State of São Paulo	8	2020-02-18	-2	0
State of São Paulo	8	2020-02-19	-2	0
State of São Paulo	8	2020-02-20	-3	0
State of São Paulo	8	2020-02-21	-2	0
State of São Paulo	8	2020-02-22	1	0
State of São Paulo	9	2020-02-23	0	0
State of São Paulo	9	2020-02-24	10	0
State of São Paulo	9	2020-02-25	13	0
State of São Paulo	9	2020-02-26	6	0
State of São Paulo	9	2020-02-27	1	0
State of São Paulo	9	2020-02-28	0	0
State of São Paulo	9	2020-02-29	3	0
State of São Paulo	10	2020-01-03	3	0
State of São Paulo	10	2020-02-03	-1	0
State of São Paulo	10	2020-03-03	0	0
State of São Paulo	10	2020-03-04	-2	0
State of São Paulo	10	2020-03-05	-2	0
State of São Paulo	10	2020-03-06	-4	0
State of São Paulo	10	2020-03-07	-1	0
State of São Paulo	11	2020-03-08	0	0
State of São Paulo	11	2020-03-09	-2	0
State of São Paulo	11	2020-03-10	-2	0
State of São Paulo	11	2020-03-11	-2	0
State of São Paulo	11	2020-03-12	-2	0
State of São Paulo	11	2020-03-13	-2	0
State of São Paulo	11	2020-03-14	1	0
State of São Paulo	12	2020-03-15	2	0
State of São Paulo	12	2020-03-16	2	0
State of São Paulo	12	2020-03-17	5	0.022
State of São Paulo	12	2020-03-18	7	0.065
State of São Paulo	12	2020-03-19	10	0
State of São Paulo	12	2020-03-20	13	0.109
State of São Paulo	12	2020-03-21	16	0.131
State of São Paulo	13	2020-03-22	17	0.152
State of São Paulo	13	2020-03-23	21	0.174
State of São Paulo	13	2020-03-24	24	0.218
State of São Paulo	13	2020-03-25	24	0.174
State of São Paulo	13	2020-03-26	24	0.218
State of São Paulo	13	2020-03-27	24	0.218
State of São Paulo	13	2020-03-28	20	0.348
State of São Paulo	14	2020-03-29	17	0.305
State of São Paulo	14	2020-03-30	22	0.327
State of São Paulo	14	2020-03-31	22	0.501
State of São Paulo	14	2020-04-01	22	0.61
State of São Paulo	14	2020-04-02	22	0.523
State of São Paulo	14	2020-04-03	23	0.675
State of São Paulo	14	2020-04-04	18	0.893
State of São Paulo	15	2020-04-05	15	0.327
State of São Paulo	15	2020-04-06	21	0.632
State of São Paulo	15	2020-04-07	20	1.459
State of São Paulo	15	2020-04-08	20	1.241
State of São Paulo	15	2020-04-09	18	1.481
State of São Paulo	15	2020-04-10	30	0.958
State of São Paulo	15	2020-04-11	18	0.436
State of São Paulo	16	2020-04-12	13	0.61
State of São Paulo	16	2020-04-13	20	0.436
State of São Paulo	16	2020-04-14	21	1.895
State of São Paulo	16	2020-04-15	21	1.808
State of São Paulo	16	2020-04-16	20	1.633
State of São Paulo	16	2020-04-17	21	1.633
State of São Paulo	16	2020-04-18	16	1.372
State of São Paulo	17	2020-04-19	14	0.523
State of São Paulo	17	2020-04-20	21	0.479
State of São Paulo	17	2020-04-21	26	1.22
State of São Paulo	17	2020-04-22	19	0.893
State of São Paulo	17	2020-04-23	19	4.595
State of São Paulo	17	2020-04-24	20	3.637
State of São Paulo	17	2020-04-25	16	3.376
State of São Paulo	18	2020-04-26	13	0.719
State of São Paulo	18	2020-04-27	19	2.722
State of São Paulo	18	2020-04-28	16	4.878
State of São Paulo	18	2020-04-29	19	4.312
State of São Paulo	18	2020-04-30	16	2.788
State of São Paulo	18	2020-05-01	27	2.962
State of São Paulo	18	2020-05-02	16	1.633
State of São Paulo	19	2020-05-03	13	0.893
State of São Paulo	19	2020-05-04	18	0.588
State of São Paulo	19	2020-05-05	18	4.29
State of São Paulo	19	2020-05-06	19	4.225
State of São Paulo	19	2020-05-07	19	3.506
State of São Paulo	19	2020-05-08	18	4.573
State of São Paulo	19	2020-05-09	15	4.181
State of São Paulo	20	2020-05-10	10	2.2
State of São Paulo	20	2020-05-11	19	0.74
State of São Paulo	20	2020-05-12	18	4.486
State of São Paulo	20	2020-05-13	19	3.68
State of São Paulo	20	2020-05-14	18	4.29
State of São Paulo	20	2020-05-15	20	4.051
State of São Paulo	20	2020-05-16	15	4.072
State of São Paulo	21	2020-05-17	13	2.047
State of São Paulo	21	2020-05-18	18	0.893
State of São Paulo	21	2020-05-19	18	7.056
State of São Paulo	21	2020-05-20	19	4.704
State of São Paulo	21	2020-05-21	20	4.247
State of São Paulo	21	2020-05-22	19	4.682
State of São Paulo	21	2020-05-23	16	5.923
State of São Paulo	22	2020-05-24	14	2.57
State of São Paulo	22	2020-05-25	25	1.241
State of São Paulo	22	2020-05-26	17	4.421
State of São Paulo	22	2020-05-27	18	6.294
State of São Paulo	22	2020-05-28	18	5.836
State of São Paulo	22	2020-05-29	18	6.424
State of São Paulo	22	2020-05-30	12	5.597
State of São Paulo	23	2020-05-31	11	1.808
State of São Paulo	23	2020-06-01	16	1.132
State of São Paulo	23	2020-06-02	17	7.121
State of São Paulo	23	2020-06-03	17	6.141
State of São Paulo	23	2020-06-04	17	6.185
State of São Paulo	23	2020-06-05	17	6.141
State of São Paulo	23	2020-06-06	13	4.704
State of São Paulo	24	2020-06-07	12	1.895
State of São Paulo	24	2020-06-08	16	0.936
State of São Paulo	24	2020-06-09	16	7.274
State of São Paulo	24	2020-06-10	15	7.404
State of São Paulo	24	2020-06-11	20	6.163
State of São Paulo	24	2020-06-12	16	4.856
State of São Paulo	24	2020-06-13	12	4.639
State of São Paulo	25	2020-06-14	12	2.461
State of São Paulo	25	2020-06-15	16	1.59
State of São Paulo	25	2020-06-16	16	7.949
State of São Paulo	25	2020-06-17	16	8.471
State of São Paulo	25	2020-06-18	16	7.078
State of São Paulo	25	2020-06-19	15	8.406
State of São Paulo	25	2020-06-20	12	5.706
State of São Paulo	26	2020-06-21	11	2.047
State of São Paulo	26	2020-06-22	16	1.002
State of São Paulo	26	2020-06-23	16	9.451
State of São Paulo	26	2020-06-24	16	6.185
State of São Paulo	26	2020-06-25	16	8.863
State of São Paulo	26	2020-06-26	17	4.508
State of São Paulo	26	2020-06-27	16	6.468
State of São Paulo	27	2020-06-28	13	1.633
State of São Paulo	27	2020-06-29	16	1.307
State of São Paulo	27	2020-06-30	15	7.949
State of São Paulo	27	2020-07-01	15	5.815
State of São Paulo	27	2020-07-02	15	6.991
State of São Paulo	27	2020-07-03	15	7.47
State of São Paulo	27	2020-07-04	11	6.577
State of São Paulo	28	2020-07-05	10	1.786
State of São Paulo	28	2020-07-06	14	1.22
State of São Paulo	28	2020-07-07	14	7.426
State of São Paulo	28	2020-07-08	13	6.816
State of São Paulo	28	2020-07-09	14	7.187
State of São Paulo	28	2020-07-10	13	7.056
State of São Paulo	28	2020-07-11	10	5.662
State of São Paulo	29	2020-07-12	8	3.18
State of São Paulo	29	2020-07-13	14	1.285
State of São Paulo	29	2020-07-14	15	9.081
State of São Paulo	29	2020-07-15	15	6.882
State of São Paulo	29	2020-07-16	14	8.667
State of São Paulo	29	2020-07-17	14	7.383
State of São Paulo	29	2020-07-18	11	5.88
State of São Paulo	30	2020-07-19	9	1.851
State of São Paulo	30	2020-07-20	14	1.22
State of São Paulo	30	2020-07-21	14	8.341
State of São Paulo	30	2020-07-22	14	7.862
State of São Paulo	30	2020-07-23	14	7.883
State of São Paulo	30	2020-07-24	13	6.795
State of São Paulo	30	2020-07-25	10	6.773
State of São Paulo	31	2020-07-26	9	1.938
State of São Paulo	31	2020-07-27	14	1.524
State of São Paulo	31	2020-07-28	14	0
State of São Paulo	31	2020-07-29	14	15.527
State of São Paulo	31	2020-07-30	14	6.991
State of São Paulo	31	2020-07-31	13	6.25
State of São Paulo	31	2020-08-01	10	5.205
State of São Paulo	32	2020-08-02	9	1.764
State of São Paulo	32	2020-08-03	13	1.045
State of São Paulo	32	2020-08-04	13	7.339
State of São Paulo	32	2020-08-05	12	8.863
State of São Paulo	32	2020-08-06	12	7.383
State of São Paulo	32	2020-08-07	11	6.25
State of São Paulo	32	2020-08-08	8	6.119
State of São Paulo	33	2020-08-09	5	2.134
State of São Paulo	33	2020-08-10	12	0.806
State of São Paulo	33	2020-08-11	12	9.147
State of São Paulo	33	2020-08-12	12	6.49
State of São Paulo	33	2020-08-13	12	9.909
State of São Paulo	33	2020-08-14	12	6.294
State of São Paulo	33	2020-08-15	9	3.637
State of São Paulo	34	2020-08-16	10	1.568
State of São Paulo	34	2020-08-17	13	1.024
State of São Paulo	34	2020-08-18	13	9.059
State of São Paulo	34	2020-08-19	12	6.011
State of São Paulo	34	2020-08-20	13	6.838
State of São Paulo	34	2020-08-21	15	5.444
State of São Paulo	34	2020-08-22		5.161
São Paulo city	8	2020-02-16	0	0
São Paulo city	8	2020-02-17	-2	0
São Paulo city	8	2020-02-18	-2	0
São Paulo city	8	2020-02-19	-2	0
São Paulo city	8	2020-02-20	-3	0
São Paulo city	8	2020-02-21	-2	0
São Paulo city	8	2020-02-22	0	0
São Paulo city	9	2020-02-23	1	0
São Paulo city	9	2020-02-24	12	0
São Paulo city	9	2020-02-25	14	0
São Paulo city	9	2020-02-26	7	0
São Paulo city	9	2020-02-27	1	0
São Paulo city	9	2020-02-28	0	0
São Paulo city	9	2020-02-29	2	0
São Paulo city	10	2020-01-03	4	0
São Paulo city	10	2020-02-03	-1	0
São Paulo city	10	2020-03-03	-1	0
São Paulo city	10	2020-03-04	-2	0
São Paulo city	10	2020-03-05	-2	0
São Paulo city	10	2020-03-06	-3	0
São Paulo city	10	2020-03-07	-1	0
São Paulo city	11	2020-03-08	1	0
São Paulo city	11	2020-03-09	-2	0
São Paulo city	11	2020-03-10	-2	0
São Paulo city	11	2020-03-11	-2	0
São Paulo city	11	2020-03-12	-2	0
São Paulo city	11	2020-03-13	-2	0
São Paulo city	11	2020-03-14	1	0
São Paulo city	12	2020-03-15	2	0
São Paulo city	12	2020-03-16	3	0
São Paulo city	12	2020-03-17	7	0
São Paulo city	12	2020-03-18	9	0
São Paulo city	12	2020-03-19	12	0
São Paulo city	12	2020-03-20	17	0
São Paulo city	12	2020-03-21	18	0
São Paulo city	13	2020-03-22	17	0
São Paulo city	13	2020-03-23	23	0
São Paulo city	13	2020-03-24	27	0
São Paulo city	13	2020-03-25	28	0
São Paulo city	13	2020-03-26	27	0
São Paulo city	13	2020-03-27	28	0
São Paulo city	13	2020-03-28	20	6.203
São Paulo city	14	2020-03-29	18	1.061
São Paulo city	14	2020-03-30	25	1.143
São Paulo city	14	2020-03-31	25	1.469
São Paulo city	14	2020-04-01	26	1.877
São Paulo city	14	2020-04-02	26	1.632
São Paulo city	14	2020-04-03	27	1.796
São Paulo city	14	2020-04-04	19	2.122
São Paulo city	15	2020-04-05	16	0.653
São Paulo city	15	2020-04-06	24	1.959
São Paulo city	15	2020-04-07	24	4.244
São Paulo city	15	2020-04-08	24	3.51
São Paulo city	15	2020-04-09	22	3.673
São Paulo city	15	2020-04-10	33	2.04
São Paulo city	15	2020-04-11	19	1.061
São Paulo city	16	2020-04-12	15	1.877
São Paulo city	16	2020-04-13	23	0.898
São Paulo city	16	2020-04-14	25	4.571
São Paulo city	16	2020-04-15	25	3.754
São Paulo city	16	2020-04-16	24	3.673
São Paulo city	16	2020-04-17	25	3.265
São Paulo city	16	2020-04-18	18	3.51
São Paulo city	17	2020-04-19	16	1.143
São Paulo city	17	2020-04-20	24	1.224
São Paulo city	17	2020-04-21	30	3.102
São Paulo city	17	2020-04-22	23	2.04
São Paulo city	17	2020-04-23	23	10.937
São Paulo city	17	2020-04-24	24	7.999
São Paulo city	17	2020-04-25	17	7.264
São Paulo city	18	2020-04-26	15	1.224
São Paulo city	18	2020-04-27	22	4.734
São Paulo city	18	2020-04-28	23	12.161
São Paulo city	18	2020-04-29	23	9.631
São Paulo city	18	2020-04-30	20	6.774
São Paulo city	18	2020-05-01	31	6.938
São Paulo city	18	2020-05-02	18	4.407
São Paulo city	19	2020-05-03	15	0.979
São Paulo city	19	2020-05-04	21	0.816
São Paulo city	19	2020-05-05	22	9.631
São Paulo city	19	2020-05-06	23	8.896
São Paulo city	19	2020-05-07	23	6.203
São Paulo city	19	2020-05-08	23	10.121
São Paulo city	19	2020-05-09	16	9.223
São Paulo city	20	2020-05-10	13	3.51
São Paulo city	20	2020-05-11	23	1.388
São Paulo city	20	2020-05-12	23	10.121
São Paulo city	20	2020-05-13	24	7.264
São Paulo city	20	2020-05-14	24	8.162
São Paulo city	20	2020-05-15	25	6.366
São Paulo city	20	2020-05-16	18	9.631
São Paulo city	21	2020-05-17	16	3.51
São Paulo city	21	2020-05-18	22	1.714
São Paulo city	21	2020-05-19	22	14.12
São Paulo city	21	2020-05-20	26	8.652
São Paulo city	21	2020-05-21	26	8.407
São Paulo city	21	2020-05-22	24	9.305
São Paulo city	21	2020-05-23	18	11.345
São Paulo city	22	2020-05-24	16	3.51
São Paulo city	22	2020-05-25	27	1.714
São Paulo city	22	2020-05-26	21	11.1
São Paulo city	22	2020-05-27	22	11.019
São Paulo city	22	2020-05-28	22	10.774
São Paulo city	22	2020-05-29	21	12.896
São Paulo city	22	2020-05-30	14	10.039
São Paulo city	23	2020-05-31	12	3.346
São Paulo city	23	2020-06-01	19	1.959
São Paulo city	23	2020-06-02	22	11.345
São Paulo city	23	2020-06-03	22	9.876
São Paulo city	23	2020-06-04	22	8.978
São Paulo city	23	2020-06-05	21	10.692
São Paulo city	23	2020-06-06	14	7.835
São Paulo city	24	2020-06-07	13	1.551
São Paulo city	24	2020-06-08	20	1.388
São Paulo city	24	2020-06-09	21	11.1
São Paulo city	24	2020-06-10	20	12.977
São Paulo city	24	2020-06-11	21	10.202
São Paulo city	24	2020-06-12	20	10.039
São Paulo city	24	2020-06-13	13	9.713
São Paulo city	25	2020-06-14	14	1.959
São Paulo city	25	2020-06-15	19	2.367
São Paulo city	25	2020-06-16	20	13.63
São Paulo city	25	2020-06-17	20	11.427
São Paulo city	25	2020-06-18	20	11.263
São Paulo city	25	2020-06-19	19	12.896
São Paulo city	25	2020-06-20	12	9.468
São Paulo city	26	2020-06-21	12	1.306
São Paulo city	26	2020-06-22	19	1.388
São Paulo city	26	2020-06-23	19	14.61
São Paulo city	26	2020-06-24	20	7.509
São Paulo city	26	2020-06-25	19	9.713
São Paulo city	26	2020-06-26	20	7.019
São Paulo city	26	2020-06-27	17	8.325
São Paulo city	27	2020-06-28	14	1.714
São Paulo city	27	2020-06-29	19	1.877
São Paulo city	27	2020-06-30	18	11.1
São Paulo city	27	2020-07-01	19	7.835
São Paulo city	27	2020-07-02	18	9.141
São Paulo city	27	2020-07-03	19	8.896
São Paulo city	27	2020-07-04	11	9.631
São Paulo city	28	2020-07-05	11	1.959
São Paulo city	28	2020-07-06	17	1.061
São Paulo city	28	2020-07-07	17	8.896
São Paulo city	28	2020-07-08	16	9.876
São Paulo city	28	2020-07-09	17	8.162
São Paulo city	28	2020-07-10	16	10.202
São Paulo city	28	2020-07-11	10	7.101
São Paulo city	29	2020-07-12	9	2.938
São Paulo city	29	2020-07-13	16	1.551
São Paulo city	29	2020-07-14	18	8.57
São Paulo city	29	2020-07-15	18	9.386
São Paulo city	29	2020-07-16	17	10.937
São Paulo city	29	2020-07-17	17	9.06
São Paulo city	29	2020-07-18	11	6.04
São Paulo city	30	2020-07-19	10	0.653
São Paulo city	30	2020-07-20	16	1.714
São Paulo city	30	2020-07-21	17	9.876
São Paulo city	30	2020-07-22	17	8.57
São Paulo city	30	2020-07-23	17	5.958
São Paulo city	30	2020-07-24	16	4.734
São Paulo city	30	2020-07-25	10	3.999
São Paulo city	31	2020-07-26	10	1.388
São Paulo city	31	2020-07-27	16	1.551
São Paulo city	31	2020-07-28	16	0
São Paulo city	31	2020-07-29	18	12.651
São Paulo city	31	2020-07-30	17	6.04
São Paulo city	31	2020-07-31	16	6.448
São Paulo city	31	2020-08-01	10	5.713
São Paulo city	32	2020-08-02	9	1.224
São Paulo city	32	2020-08-03	16	0.816
São Paulo city	32	2020-08-04	16	4.734
São Paulo city	32	2020-08-05	16	8.488
São Paulo city	32	2020-08-06	15	8.407
São Paulo city	32	2020-08-07	14	8.407
São Paulo city	32	2020-08-08	8	5.958
São Paulo city	33	2020-08-09	6	1.143
São Paulo city	33	2020-08-10	15	0.653
São Paulo city	33	2020-08-11	15	9.305
São Paulo city	33	2020-08-12	15	7.346
São Paulo city	33	2020-08-13	15	11.59
São Paulo city	33	2020-08-14	15	8.978
São Paulo city	33	2020-08-15	9	2.367
São Paulo city	34	2020-08-16	10	1.061
São Paulo city	34	2020-08-17	16	1.632
São Paulo city	34	2020-08-18	16	6.121
São Paulo city	34	2020-08-19	16	4.979
São Paulo city	34	2020-08-20	16	8.325
São Paulo city	34	2020-08-21	18	5.958
São Paulo city	34	2020-08-22		5.468
State of Sergipe	8	2020-02-16	2	0
State of Sergipe	8	2020-02-17	0	0
State of Sergipe	8	2020-02-18	0	0
State of Sergipe	8	2020-02-19	-1	0
State of Sergipe	8	2020-02-20	-1	0
State of Sergipe	8	2020-02-21	0	0
State of Sergipe	8	2020-02-22	0	0
State of Sergipe	9	2020-02-23	0	0
State of Sergipe	9	2020-02-24	7	0
State of Sergipe	9	2020-02-25	4	0
State of Sergipe	9	2020-02-26	4	0
State of Sergipe	9	2020-02-27	1	0
State of Sergipe	9	2020-02-28	1	0
State of Sergipe	9	2020-02-29	5	0
State of Sergipe	10	2020-01-03	4	0
State of Sergipe	10	2020-02-03	0	0
State of Sergipe	10	2020-03-03	0	0
State of Sergipe	10	2020-03-04	0	0
State of Sergipe	10	2020-03-05	0	0
State of Sergipe	10	2020-03-06	0	0
State of Sergipe	10	2020-03-07	2	0
State of Sergipe	11	2020-03-08	2	0
State of Sergipe	11	2020-03-09	0	0
State of Sergipe	11	2020-03-10	-1	0
State of Sergipe	11	2020-03-11	0	0
State of Sergipe	11	2020-03-12	-1	0
State of Sergipe	11	2020-03-13	-1	0
State of Sergipe	11	2020-03-14	2	0
State of Sergipe	12	2020-03-15	3	0
State of Sergipe	12	2020-03-16	2	0
State of Sergipe	12	2020-03-17	11	0
State of Sergipe	12	2020-03-18	6	0
State of Sergipe	12	2020-03-19	9	0
State of Sergipe	12	2020-03-20	11	0
State of Sergipe	12	2020-03-21	14	0
State of Sergipe	13	2020-03-22	15	0
State of Sergipe	13	2020-03-23	19	0
State of Sergipe	13	2020-03-24	19	0
State of Sergipe	13	2020-03-25	20	0
State of Sergipe	13	2020-03-26	20	0
State of Sergipe	13	2020-03-27	20	0
State of Sergipe	13	2020-03-28	17	0
State of Sergipe	14	2020-03-29	18	0
State of Sergipe	14	2020-03-30	17	0
State of Sergipe	14	2020-03-31	16	0
State of Sergipe	14	2020-04-01	16	0
State of Sergipe	14	2020-04-02	16	0.87
State of Sergipe	14	2020-04-03	18	0
State of Sergipe	14	2020-04-04	15	0
State of Sergipe	15	2020-04-05	14	0.435
State of Sergipe	15	2020-04-06	17	0.435
State of Sergipe	15	2020-04-07	15	0
State of Sergipe	15	2020-04-08	15	0
State of Sergipe	15	2020-04-09	14	0
State of Sergipe	15	2020-04-10	21	0
State of Sergipe	15	2020-04-11	14	0
State of Sergipe	16	2020-04-12	12	0
State of Sergipe	16	2020-04-13	16	0
State of Sergipe	16	2020-04-14	16	0
State of Sergipe	16	2020-04-15	16	0
State of Sergipe	16	2020-04-16	16	0
State of Sergipe	16	2020-04-17	17	0
State of Sergipe	16	2020-04-18	15	0.435
State of Sergipe	17	2020-04-19	15	0
State of Sergipe	17	2020-04-20	15	0
State of Sergipe	17	2020-04-21	19	0
State of Sergipe	17	2020-04-22	13	0.87
State of Sergipe	17	2020-04-23	17	0.435
State of Sergipe	17	2020-04-24	16	0
State of Sergipe	17	2020-04-25	14	0.435
State of Sergipe	18	2020-04-26	13	0
State of Sergipe	18	2020-04-27	15	0.435
State of Sergipe	18	2020-04-28	11	0.435
State of Sergipe	18	2020-04-29	14	0.435
State of Sergipe	18	2020-04-30	12	0
State of Sergipe	18	2020-05-01	21	0.87
State of Sergipe	18	2020-05-02	13	0
State of Sergipe	19	2020-05-03	13	0
State of Sergipe	19	2020-05-04	14	1.305
State of Sergipe	19	2020-05-05	13	1.74
State of Sergipe	19	2020-05-06	14	0.87
State of Sergipe	19	2020-05-07	15	0.87
State of Sergipe	19	2020-05-08	15	1.305
State of Sergipe	19	2020-05-09	14	2.175
State of Sergipe	20	2020-05-10	11	0.435
State of Sergipe	20	2020-05-11	15	1.305
State of Sergipe	20	2020-05-12	15	0
State of Sergipe	20	2020-05-13	16	2.175
State of Sergipe	20	2020-05-14	14	2.175
State of Sergipe	20	2020-05-15	17	1.305
State of Sergipe	20	2020-05-16	14	1.305
State of Sergipe	21	2020-05-17	14	1.74
State of Sergipe	21	2020-05-18	16	0.87
State of Sergipe	21	2020-05-19	17	1.74
State of Sergipe	21	2020-05-20	17	2.61
State of Sergipe	21	2020-05-21	15	3.045
State of Sergipe	21	2020-05-22	21	2.61
State of Sergipe	21	2020-05-23	14	1.74
State of Sergipe	22	2020-05-24	14	3.045
State of Sergipe	22	2020-05-25	19	4.35
State of Sergipe	22	2020-05-26	14	5.655
State of Sergipe	22	2020-05-27	15	4.785
State of Sergipe	22	2020-05-28	16	3.48
State of Sergipe	22	2020-05-29	15	3.045
State of Sergipe	22	2020-05-30	13	3.045
State of Sergipe	23	2020-05-31	14	3.915
State of Sergipe	23	2020-06-01	15	3.48
State of Sergipe	23	2020-06-02	14	2.61
State of Sergipe	23	2020-06-03	14	3.48
State of Sergipe	23	2020-06-04	14	2.61
State of Sergipe	23	2020-06-05	15	5.22
State of Sergipe	23	2020-06-06	12	4.35
State of Sergipe	24	2020-06-07	12	3.915
State of Sergipe	24	2020-06-08	14	7.395
State of Sergipe	24	2020-06-09	13	7.831
State of Sergipe	24	2020-06-10	13	5.22
State of Sergipe	24	2020-06-11	19	8.266
State of Sergipe	24	2020-06-12	14	9.571
State of Sergipe	24	2020-06-13	15	4.785
State of Sergipe	25	2020-06-14	12	6.09
State of Sergipe	25	2020-06-15	15	9.571
State of Sergipe	25	2020-06-16	15	5.22
State of Sergipe	25	2020-06-17	14	8.266
State of Sergipe	25	2020-06-18	15	7.395
State of Sergipe	25	2020-06-19	15	11.311
State of Sergipe	25	2020-06-20	13	9.571
State of Sergipe	26	2020-06-21	13	6.09
State of Sergipe	26	2020-06-22	15	12.616
State of Sergipe	26	2020-06-23	11	8.701
State of Sergipe	26	2020-06-24	15	5.655
State of Sergipe	26	2020-06-25	14	13.051
State of Sergipe	26	2020-06-26	15	10.876
State of Sergipe	26	2020-06-27	13	11.311
State of Sergipe	27	2020-06-28	12	6.525
State of Sergipe	27	2020-06-29	15	14.356
State of Sergipe	27	2020-06-30	13	10.006
State of Sergipe	27	2020-07-01	13	10.876
State of Sergipe	27	2020-07-02	14	10.441
State of Sergipe	27	2020-07-03	15	16.966
State of Sergipe	27	2020-07-04	12	8.266
State of Sergipe	28	2020-07-05	14	6.525
State of Sergipe	28	2020-07-06	14	12.181
State of Sergipe	28	2020-07-07	13	10.876
State of Sergipe	28	2020-07-08	14	10.441
State of Sergipe	28	2020-07-09	14	11.311
State of Sergipe	28	2020-07-10	15	13.051
State of Sergipe	28	2020-07-11	14	10.006
State of Sergipe	29	2020-07-12	15	13.051
State of Sergipe	29	2020-07-13	14	12.181
State of Sergipe	29	2020-07-14	14	9.136
State of Sergipe	29	2020-07-15	14	9.136
State of Sergipe	29	2020-07-16	15	7.395
State of Sergipe	29	2020-07-17	15	7.395
State of Sergipe	29	2020-07-18	13	10.006
State of Sergipe	30	2020-07-19	13	6.09
State of Sergipe	30	2020-07-20	15	13.486
State of Sergipe	30	2020-07-21	15	11.311
State of Sergipe	30	2020-07-22	14	12.616
State of Sergipe	30	2020-07-23	14	15.661
State of Sergipe	30	2020-07-24	15	16.096
State of Sergipe	30	2020-07-25	13	8.266
State of Sergipe	31	2020-07-26	12	4.785
State of Sergipe	31	2020-07-27	14	11.311
State of Sergipe	31	2020-07-28	14	8.266
State of Sergipe	31	2020-07-29	14	13.486
State of Sergipe	31	2020-07-30	13	7.831
State of Sergipe	31	2020-07-31	14	11.311
State of Sergipe	31	2020-08-01	11	6.09
State of Sergipe	32	2020-08-02	12	7.395
State of Sergipe	32	2020-08-03	13	10.441
State of Sergipe	32	2020-08-04	12	8.701
State of Sergipe	32	2020-08-05	12	6.96
State of Sergipe	32	2020-08-06	11	5.22
State of Sergipe	32	2020-08-07	12	9.136
State of Sergipe	32	2020-08-08	10	8.266
State of Sergipe	33	2020-08-09	9	5.22
State of Sergipe	33	2020-08-10	11	10.876
State of Sergipe	33	2020-08-11	11	8.266
State of Sergipe	33	2020-08-12	12	8.701
State of Sergipe	33	2020-08-13	12	7.395
State of Sergipe	33	2020-08-14	12	6.09
State of Sergipe	33	2020-08-15	10	5.22
State of Sergipe	34	2020-08-16	10	3.915
State of Sergipe	34	2020-08-17	11	5.22
State of Sergipe	34	2020-08-18	11	5.22
State of Sergipe	34	2020-08-19	11	6.96
State of Sergipe	34	2020-08-20	11	5.22
State of Sergipe	34	2020-08-21	11	1.74
State of Sergipe	34	2020-08-22		4.35
State of Tocantins	8	2020-02-16	1	0
State of Tocantins	8	2020-02-17	-1	0
State of Tocantins	8	2020-02-18	-1	0
State of Tocantins	8	2020-02-19	-1	0
State of Tocantins	8	2020-02-20	-1	0
State of Tocantins	8	2020-02-21	-2	0
State of Tocantins	8	2020-02-22	-2	0
State of Tocantins	9	2020-02-23	-1	0
State of Tocantins	9	2020-02-24	5	0
State of Tocantins	9	2020-02-25	7	0
State of Tocantins	9	2020-02-26	3	0
State of Tocantins	9	2020-02-27	0	0
State of Tocantins	9	2020-02-28	0	0
State of Tocantins	9	2020-02-29	3	0
State of Tocantins	10	2020-01-03	3	0
State of Tocantins	10	2020-02-03	-1	0
State of Tocantins	10	2020-03-03	-1	0
State of Tocantins	10	2020-03-04	-1	0
State of Tocantins	10	2020-03-05	-2	0
State of Tocantins	10	2020-03-06	-2	0
State of Tocantins	10	2020-03-07	0	0
State of Tocantins	11	2020-03-08	1	0
State of Tocantins	11	2020-03-09	-2	0
State of Tocantins	11	2020-03-10	-1	0
State of Tocantins	11	2020-03-11	-3	0
State of Tocantins	11	2020-03-12	-2	0
State of Tocantins	11	2020-03-13	-2	0
State of Tocantins	11	2020-03-14	1	0
State of Tocantins	12	2020-03-15	2	0
State of Tocantins	12	2020-03-16	2	0
State of Tocantins	12	2020-03-17	4	0
State of Tocantins	12	2020-03-18	5	0
State of Tocantins	12	2020-03-19	13	0
State of Tocantins	12	2020-03-20	13	0
State of Tocantins	12	2020-03-21	13	0
State of Tocantins	13	2020-03-22	13	0
State of Tocantins	13	2020-03-23	16	0
State of Tocantins	13	2020-03-24	19	0
State of Tocantins	13	2020-03-25	19	0
State of Tocantins	13	2020-03-26	19	0
State of Tocantins	13	2020-03-27	18	0
State of Tocantins	13	2020-03-28	14	0
State of Tocantins	14	2020-03-29	11	0
State of Tocantins	14	2020-03-30	14	0
State of Tocantins	14	2020-03-31	14	0
State of Tocantins	14	2020-04-01	14	0
State of Tocantins	14	2020-04-02	14	0
State of Tocantins	14	2020-04-03	14	0
State of Tocantins	14	2020-04-04	11	0
State of Tocantins	15	2020-04-05	9	0
State of Tocantins	15	2020-04-06	13	0
State of Tocantins	15	2020-04-07	12	0
State of Tocantins	15	2020-04-08	12	0
State of Tocantins	15	2020-04-09	11	0
State of Tocantins	15	2020-04-10	21	0
State of Tocantins	15	2020-04-11	11	0
State of Tocantins	16	2020-04-12	6	0
State of Tocantins	16	2020-04-13	11	0
State of Tocantins	16	2020-04-14	14	0
State of Tocantins	16	2020-04-15	13	0.636
State of Tocantins	16	2020-04-16	13	0
State of Tocantins	16	2020-04-17	14	0
State of Tocantins	16	2020-04-18	10	0
State of Tocantins	17	2020-04-19	8	0
State of Tocantins	17	2020-04-20	12	0
State of Tocantins	17	2020-04-21	20	0
State of Tocantins	17	2020-04-22	11	0
State of Tocantins	17	2020-04-23	13	0.636
State of Tocantins	17	2020-04-24	12	0
State of Tocantins	17	2020-04-25	10	0
State of Tocantins	18	2020-04-26	8	0
State of Tocantins	18	2020-04-27	11	0
State of Tocantins	18	2020-04-28	9	0
State of Tocantins	18	2020-04-29	12	0.636
State of Tocantins	18	2020-04-30	10	0
State of Tocantins	18	2020-05-01	19	0
State of Tocantins	18	2020-05-02	11	0.636
State of Tocantins	19	2020-05-03	8	0
State of Tocantins	19	2020-05-04	11	1.272
State of Tocantins	19	2020-05-05	12	0.636
State of Tocantins	19	2020-05-06	13	1.272
State of Tocantins	19	2020-05-07	13	0
State of Tocantins	19	2020-05-08	13	0
State of Tocantins	19	2020-05-09	10	0
State of Tocantins	20	2020-05-10	7	1.272
State of Tocantins	20	2020-05-11	12	0.636
State of Tocantins	20	2020-05-12	13	1.272
State of Tocantins	20	2020-05-13	14	4.45
State of Tocantins	20	2020-05-14	13	1.272
State of Tocantins	20	2020-05-15	14	0.636
State of Tocantins	20	2020-05-16	13	1.907
State of Tocantins	21	2020-05-17	12	2.543
State of Tocantins	21	2020-05-18	15	0.636
State of Tocantins	21	2020-05-19	15	3.815
State of Tocantins	21	2020-05-20	18	2.543
State of Tocantins	21	2020-05-21	16	3.179
State of Tocantins	21	2020-05-22	15	1.272
State of Tocantins	21	2020-05-23	12	1.272
State of Tocantins	22	2020-05-24	10	0.636
State of Tocantins	22	2020-05-25	14	3.815
State of Tocantins	22	2020-05-26	14	3.815
State of Tocantins	22	2020-05-27	14	0.636
State of Tocantins	22	2020-05-28	14	1.907
State of Tocantins	22	2020-05-29	14	1.272
State of Tocantins	22	2020-05-30	10	0.636
State of Tocantins	23	2020-05-31	8	1.272
State of Tocantins	23	2020-06-01	12	1.907
State of Tocantins	23	2020-06-02	13	1.907
State of Tocantins	23	2020-06-03	13	1.907
State of Tocantins	23	2020-06-04	13	3.179
State of Tocantins	23	2020-06-05	12	1.272
State of Tocantins	23	2020-06-06	9	4.45
State of Tocantins	24	2020-06-07	7	1.907
State of Tocantins	24	2020-06-08	11	5.722
State of Tocantins	24	2020-06-09	12	3.815
State of Tocantins	24	2020-06-10	10	3.815
State of Tocantins	24	2020-06-11	16	2.543
State of Tocantins	24	2020-06-12	12	2.543
State of Tocantins	24	2020-06-13	9	1.272
State of Tocantins	25	2020-06-14	6	1.272
State of Tocantins	25	2020-06-15	12	2.543
State of Tocantins	25	2020-06-16	12	2.543
State of Tocantins	25	2020-06-17	12	5.722
State of Tocantins	25	2020-06-18	12	1.907
State of Tocantins	25	2020-06-19	11	4.45
State of Tocantins	25	2020-06-20	9	5.086
State of Tocantins	26	2020-06-21	7	5.086
State of Tocantins	26	2020-06-22	11	1.907
State of Tocantins	26	2020-06-23	12	0.636
State of Tocantins	26	2020-06-24	11	1.272
State of Tocantins	26	2020-06-25	12	1.272
State of Tocantins	26	2020-06-26	11	1.907
State of Tocantins	26	2020-06-27	9	3.179
State of Tocantins	27	2020-06-28	6	0.636
State of Tocantins	27	2020-06-29	11	1.907
State of Tocantins	27	2020-06-30	11	3.179
State of Tocantins	27	2020-07-01	10	2.543
State of Tocantins	27	2020-07-02	11	3.179
State of Tocantins	27	2020-07-03	10	1.272
State of Tocantins	27	2020-07-04	8	2.543
State of Tocantins	28	2020-07-05	5	3.179
State of Tocantins	28	2020-07-06	10	2.543
State of Tocantins	28	2020-07-07	10	2.543
State of Tocantins	28	2020-07-08	10	3.179
State of Tocantins	28	2020-07-09	11	4.45
State of Tocantins	28	2020-07-10	10	3.179
State of Tocantins	28	2020-07-11	7	3.815
State of Tocantins	29	2020-07-12	5	2.543
State of Tocantins	29	2020-07-13	10	2.543
State of Tocantins	29	2020-07-14	11	5.086
State of Tocantins	29	2020-07-15	11	2.543
State of Tocantins	29	2020-07-16	11	4.45
State of Tocantins	29	2020-07-17	10	3.179
State of Tocantins	29	2020-07-18	8	3.179
State of Tocantins	30	2020-07-19	5	3.815
State of Tocantins	30	2020-07-20	10	3.179
State of Tocantins	30	2020-07-21	11	5.722
State of Tocantins	30	2020-07-22	11	4.45
State of Tocantins	30	2020-07-23	11	6.994
State of Tocantins	30	2020-07-24	11	5.086
State of Tocantins	30	2020-07-25	8	3.815
State of Tocantins	31	2020-07-26	5	3.815
State of Tocantins	31	2020-07-27	11	2.543
State of Tocantins	31	2020-07-28	11	4.45
State of Tocantins	31	2020-07-29	12	4.45
State of Tocantins	31	2020-07-30	12	2.543
State of Tocantins	31	2020-07-31	11	8.265
State of Tocantins	31	2020-08-01	8	5.722
State of Tocantins	32	2020-08-02	6	3.179
State of Tocantins	32	2020-08-03	11	4.45
State of Tocantins	32	2020-08-04	11	3.815
State of Tocantins	32	2020-08-05	11	4.45
State of Tocantins	32	2020-08-06	11	8.265
State of Tocantins	32	2020-08-07	10	5.722
State of Tocantins	32	2020-08-08	8	4.45
State of Tocantins	33	2020-08-09	5	4.45
State of Tocantins	33	2020-08-10	10	6.358
State of Tocantins	33	2020-08-11	11	8.265
State of Tocantins	33	2020-08-12	11	5.086
State of Tocantins	33	2020-08-13	12	6.994
State of Tocantins	33	2020-08-14	11	4.45
State of Tocantins	33	2020-08-15	9	3.815
State of Tocantins	34	2020-08-16	7	3.179
State of Tocantins	34	2020-08-17	11	3.179
State of Tocantins	34	2020-08-18	11	9.537
State of Tocantins	34	2020-08-19	11	3.179
State of Tocantins	34	2020-08-20	11	6.994
State of Tocantins	34	2020-08-21	11	5.722
State of Tocantins	34	2020-08-22		10.808
Berlin	8	2020-02-16	0	0
Berlin	8	2020-02-17	0	0
Berlin	8	2020-02-18	1	0
Berlin	8	2020-02-19	0	0
Berlin	8	2020-02-20	0	0
Berlin	8	2020-02-21	1	0
Berlin	8	2020-02-22	0	0
Berlin	9	2020-02-23	0	0
Berlin	9	2020-02-24	1	0
Berlin	9	2020-02-25	1	0
Berlin	9	2020-02-26	1	0
Berlin	9	2020-02-27	1	0
Berlin	9	2020-02-28	1	0
Berlin	9	2020-02-29	0	0
Berlin	10	2020-01-03	-1	0
Berlin	10	2020-02-03	1	0
Berlin	10	2020-03-03	2	0
Berlin	10	2020-03-04	1	0
Berlin	10	2020-03-05	1	0
Berlin	10	2020-03-06	3	0
Berlin	10	2020-03-07	2	0
Berlin	11	2020-03-08	0	0
Berlin	11	2020-03-09	2	0
Berlin	11	2020-03-10	3	0
Berlin	11	2020-03-11	2	0
Berlin	11	2020-03-12	4	0
Berlin	11	2020-03-13	6	0
Berlin	11	2020-03-14	4	0
Berlin	12	2020-03-15	4	0
Berlin	12	2020-03-16	8	0
Berlin	12	2020-03-17	13	0
Berlin	12	2020-03-18	13	0
Berlin	12	2020-03-19	17	0
Berlin	12	2020-03-20	20	0
Berlin	12	2020-03-21	13	0.273
Berlin	13	2020-03-22	10	0
Berlin	13	2020-03-23	20	0
Berlin	13	2020-03-24	21	0
Berlin	13	2020-03-25	21	0.273
Berlin	13	2020-03-26	21	0.545
Berlin	13	2020-03-27	21	1.09
Berlin	13	2020-03-28	12	0
Berlin	14	2020-03-29	12	0.273
Berlin	14	2020-03-30	21	0.545
Berlin	14	2020-03-31	21	0.545
Berlin	14	2020-04-01	20	0.818
Berlin	14	2020-04-02	21	0.818
Berlin	14	2020-04-03	22	0.273
Berlin	14	2020-04-04	12	0.545
Berlin	15	2020-04-05	8	0.545
Berlin	15	2020-04-06	18	0.545
Berlin	15	2020-04-07	18	0.545
Berlin	15	2020-04-08	16	1.09
Berlin	15	2020-04-09	17	1.363
Berlin	15	2020-04-10	29	1.363
Berlin	15	2020-04-11	10	1.09
Berlin	16	2020-04-12	5	1.09
Berlin	16	2020-04-13	30	0.273
Berlin	16	2020-04-14	19	1.363
Berlin	16	2020-04-15	19	1.635
Berlin	16	2020-04-16	18	2.998
Berlin	16	2020-04-17	18	2.725
Berlin	16	2020-04-18	9	1.908
Berlin	17	2020-04-19	7	0.273
Berlin	17	2020-04-20	17	0.545
Berlin	17	2020-04-21	17	0.818
Berlin	17	2020-04-22	15	2.18
Berlin	17	2020-04-23	15	0
Berlin	17	2020-04-24	16	1.908
Berlin	17	2020-04-25	10	0.273
Berlin	18	2020-04-26	6	2.453
Berlin	18	2020-04-27	14	0.545
Berlin	18	2020-04-28	14	0.545
Berlin	18	2020-04-29	16	2.725
Berlin	18	2020-04-30	14	2.725
Berlin	18	2020-05-01	27	0.545
Berlin	18	2020-05-02	10	0.818
Berlin	19	2020-05-03	7	0.545
Berlin	19	2020-05-04	15	0
Berlin	19	2020-05-05	15	0
Berlin	19	2020-05-06	13	1.363
Berlin	19	2020-05-07	12	0.818
Berlin	19	2020-05-08	20	0.273
Berlin	19	2020-05-09	3	0.273
Berlin	20	2020-05-10	2	0.273
Berlin	20	2020-05-11	15	0
Berlin	20	2020-05-12	14	0
Berlin	20	2020-05-13	13	1.363
Berlin	20	2020-05-14	12	0.818
Berlin	20	2020-05-15	11	1.09
Berlin	20	2020-05-16	5	1.09
Berlin	21	2020-05-17	3	0.273
Berlin	21	2020-05-18	11	0
Berlin	21	2020-05-19	11	0.545
Berlin	21	2020-05-20	7	1.09
Berlin	21	2020-05-21	16	0
Berlin	21	2020-05-22	14	1.09
Berlin	21	2020-05-23	6	0
Berlin	22	2020-05-24	3	0.273
Berlin	22	2020-05-25	12	0
Berlin	22	2020-05-26	10	0
Berlin	22	2020-05-27	9	0.545
Berlin	22	2020-05-28	9	0.545
Berlin	22	2020-05-29	8	0.273
Berlin	22	2020-05-30	1	0.273
Berlin	23	2020-05-31	-1	0.273
Berlin	23	2020-06-01	13	0
Berlin	23	2020-06-02	7	0
Berlin	23	2020-06-03	7	0
Berlin	23	2020-06-04	10	0.545
Berlin	23	2020-06-05	9	0
Berlin	23	2020-06-06	3	0.273
Berlin	24	2020-06-07	1	1.09
Berlin	24	2020-06-08	8	0
Berlin	24	2020-06-09	9	0
Berlin	24	2020-06-10	7	0.273
Berlin	24	2020-06-11	9	0.545
Berlin	24	2020-06-12	6	0
Berlin	24	2020-06-13	3	0
Berlin	25	2020-06-14	-2	0
Berlin	25	2020-06-15	6	0
Berlin	25	2020-06-16	6	0
Berlin	25	2020-06-17	5	0.273
Berlin	25	2020-06-18	7	0.273
Berlin	25	2020-06-19	7	0.273
Berlin	25	2020-06-20	3	0
Berlin	26	2020-06-21	-1	0
Berlin	26	2020-06-22	6	0
Berlin	26	2020-06-23	6	0
Berlin	26	2020-06-24	5	0
Berlin	26	2020-06-25	6	0.273
Berlin	26	2020-06-26	6	0
Berlin	26	2020-06-27	-3	0.273
Berlin	27	2020-06-28	-2	0
Berlin	27	2020-06-29	7	0
Berlin	27	2020-06-30	6	0.273
Berlin	27	2020-07-01	6	0
Berlin	27	2020-07-02	6	0
Berlin	27	2020-07-03	5	0
Berlin	27	2020-07-04	-2	0
Berlin	28	2020-07-05	-2	0.273
Berlin	28	2020-07-06	7	0
Berlin	28	2020-07-07	7	0
Berlin	28	2020-07-08	7	0
Berlin	28	2020-07-09	8	0.273
Berlin	28	2020-07-10	7	0
Berlin	28	2020-07-11	-1	0
Berlin	29	2020-07-12	-3	0.273
Berlin	29	2020-07-13	6	0
Berlin	29	2020-07-14	5	0.545
Berlin	29	2020-07-15	8	0.273
Berlin	29	2020-07-16	7	0.273
Berlin	29	2020-07-17	6	0
Berlin	29	2020-07-18	-3	0
Berlin	30	2020-07-19	-5	0
Berlin	30	2020-07-20	7	0
Berlin	30	2020-07-21	6	0
Berlin	30	2020-07-22	5	0.273
Berlin	30	2020-07-23	6	0
Berlin	30	2020-07-24	5	0
Berlin	30	2020-07-25	-3	0.273
Berlin	31	2020-07-26	-1	0
Berlin	31	2020-07-27	6	0
Berlin	31	2020-07-28	6	0
Berlin	31	2020-07-29	5	0
Berlin	31	2020-07-30	5	0
Berlin	31	2020-07-31	3	0
Berlin	31	2020-08-01	-5	0
Berlin	32	2020-08-02	-2	0
Berlin	32	2020-08-03	6	0
Berlin	32	2020-08-04	6	0
Berlin	32	2020-08-05	4	0
Berlin	32	2020-08-06	4	0.273
Berlin	32	2020-08-07	3	0
Berlin	32	2020-08-08	-3	0
Berlin	33	2020-08-09	-4	0
Berlin	33	2020-08-10	5	0
Berlin	33	2020-08-11	4	0
Berlin	33	2020-08-12	3	0
Berlin	33	2020-08-13	4	0
Berlin	33	2020-08-14	3	0
Berlin	33	2020-08-15	-3	0
Berlin	34	2020-08-16	-4	0
Berlin	34	2020-08-17	4	0
Berlin	34	2020-08-18	6	0
Berlin	34	2020-08-19	3	0
Berlin	34	2020-08-20	4	0
Berlin	34	2020-08-21	3	0
Berlin	34	2020-08-22		0
New York	8	2020-02-16	-1	0
New York	8	2020-02-17	9	0
New York	8	2020-02-18	3	0
New York	8	2020-02-19	2	0
New York	8	2020-02-20	2	0
New York	8	2020-02-21	3	0
New York	8	2020-02-22	-1	0
New York	9	2020-02-23	-1	0
New York	9	2020-02-24	0	0
New York	9	2020-02-25	0	0
New York	9	2020-02-26	0	0
New York	9	2020-02-27	1	0
New York	9	2020-02-28	1	0
New York	9	2020-02-29	0	0
New York	10	2020-01-03	-1	0
New York	10	2020-02-03	0	0
New York	10	2020-03-03	0	0
New York	10	2020-03-04	0	0
New York	10	2020-03-05	-1	0
New York	10	2020-03-06	1	0
New York	10	2020-03-07	-1	0
New York	11	2020-03-08	-1	0
New York	11	2020-03-09	0	0
New York	11	2020-03-10	1	0
New York	11	2020-03-11	1	0
New York	11	2020-03-12	2	0
New York	11	2020-03-13	5	0
New York	11	2020-03-14	4	0.24
New York	12	2020-03-15	4	0.6
New York	12	2020-03-16	10	0.96
New York	12	2020-03-17	14	0.96
New York	12	2020-03-18	16	2.519
New York	12	2020-03-19	18	2.879
New York	12	2020-03-20	20	5.638
New York	12	2020-03-21	13	5.278
New York	13	2020-03-22	13	5.997
New York	13	2020-03-23	26	9.836
New York	13	2020-03-24	25	11.395
New York	13	2020-03-25	26	14.754
New York	13	2020-03-26	25	22.79
New York	13	2020-03-27	27	26.029
New York	13	2020-03-28	18	32.866
New York	14	2020-03-29	16	35.025
New York	14	2020-03-30	26	38.984
New York	14	2020-03-31	26	46.061
New York	14	2020-04-01	26	53.738
New York	14	2020-04-02	27	59.735
New York	14	2020-04-03	30	59.735
New York	14	2020-04-04	18	61.174
New York	15	2020-04-05	15	69.571
New York	15	2020-04-06	26	69.091
New York	15	2020-04-07	26	71.73
New York	15	2020-04-08	27	68.251
New York	15	2020-04-09	29	67.172
New York	15	2020-04-10	32	64.653
New York	15	2020-04-11	18	65.133
New York	16	2020-04-12	15	68.731
New York	16	2020-04-13	29	68.491
New York	16	2020-04-14	26	61.294
New York	16	2020-04-15	27	54.577
New York	16	2020-04-16	27	49.659
New York	16	2020-04-17	29	46.061
New York	16	2020-04-18	18	46.9
New York	17	2020-04-19	14	47.86
New York	17	2020-04-20	25	43.662
New York	17	2020-04-21	27	38.744
New York	17	2020-04-22	26	37.424
New York	17	2020-04-23	26	39.823
New York	17	2020-04-24	29	37.904
New York	17	2020-04-25	14	31.787
New York	18	2020-04-26	15	29.508
New York	18	2020-04-27	25	32.506
New York	18	2020-04-28	18	27.349
New York	18	2020-04-29	25	28.788
New York	18	2020-04-30	26	26.749
New York	18	2020-05-01	26	25.07
New York	18	2020-05-02	13	23.03
New York	19	2020-05-03	10	21.351
New York	19	2020-05-04	23	19.072
New York	19	2020-05-05	22	18.112
New York	19	2020-05-06	24	17.992
New York	19	2020-05-07	22	16.913
New York	19	2020-05-08	25	15.713
New York	19	2020-05-09	15	11.995
New York	20	2020-05-10	10	12.355
New York	20	2020-05-11	23	12.355
New York	20	2020-05-12	22	10.915
New York	20	2020-05-13	22	9.956
New York	20	2020-05-14	22	8.396
New York	20	2020-05-15	23	10.316
New York	20	2020-05-16	11	9.956
New York	21	2020-05-17	10	9.236
New York	21	2020-05-18	21	6.837
New York	21	2020-05-19	20	6.477
New York	21	2020-05-20	20	9.716
New York	21	2020-05-21	20	5.398
New York	21	2020-05-22	21	7.677
New York	21	2020-05-23	12	7.197
New York	22	2020-05-24	7	5.878
New York	22	2020-05-25	23	5.878
New York	22	2020-05-26	18	4.438
New York	22	2020-05-27	19	5.878
New York	22	2020-05-28	20	4.558
New York	22	2020-05-29	22	5.158
New York	22	2020-05-30	9	6.477
New York	23	2020-05-31	8	4.678
New York	23	2020-06-01	18	4.078
New York	23	2020-06-02	19	4.558
New York	23	2020-06-03	19	5.038
New York	23	2020-06-04	18	3.958
New York	23	2020-06-05	19	3.359
New York	23	2020-06-06	8	4.198
New York	24	2020-06-07	6	2.879
New York	24	2020-06-08	16	4.918
New York	24	2020-06-09	16	3.958
New York	24	2020-06-10	16	3.718
New York	24	2020-06-11	17	2.519
New York	24	2020-06-12	16	2.759
New York	24	2020-06-13	6	1.679
New York	25	2020-06-14	5	2.879
New York	25	2020-06-15	15	2.399
New York	25	2020-06-16	15	2.279
New York	25	2020-06-17	15	2.399
New York	25	2020-06-18	15	2.039
New York	25	2020-06-19	13	2.039
New York	25	2020-06-20	5	2.279
New York	26	2020-06-21	3	3.359
New York	26	2020-06-22	14	2.999
New York	26	2020-06-23	14	3.239
New York	26	2020-06-24	14	2.999
New York	26	2020-06-25	13	2.279
New York	26	2020-06-26	13	2.399
New York	26	2020-06-27	6	2.519
New York	27	2020-06-28	4	2.279
New York	27	2020-06-29	13	2.999
New York	27	2020-06-30	13	2.879
New York	27	2020-07-01	13	1.439
New York	27	2020-07-02	11	2.999
New York	27	2020-07-03	17	2.759
New York	27	2020-07-04	4	1.679
New York	28	2020-07-05	2	2.039
New York	28	2020-07-06	13	2.039
New York	28	2020-07-07	13	1.559
New York	28	2020-07-08	13	2.399
New York	28	2020-07-09	12	1.199
New York	28	2020-07-10	17	1.199
New York	28	2020-07-11	6	1.559
New York	29	2020-07-12	2	1.319
New York	29	2020-07-13	12	1.919
New York	29	2020-07-14	12	1.199
New York	29	2020-07-15	12	1.679
New York	29	2020-07-16	12	1.199
New York	29	2020-07-17	13	1.559
New York	29	2020-07-18	3	1.319
New York	30	2020-07-19	3	0.84
New York	30	2020-07-20	12	1.319
New York	30	2020-07-21	12	1.319
New York	30	2020-07-22	13	0.96
New York	30	2020-07-23	12	1.08
New York	30	2020-07-24	13	0.72
New York	30	2020-07-25	3	1.319
New York	31	2020-07-26	2	0.96
New York	31	2020-07-27	12	0.6
New York	31	2020-07-28	12	1.439
New York	31	2020-07-29	12	0.6
New York	31	2020-07-30	12	0.48
New York	31	2020-07-31	12	0.6
New York	31	2020-08-01	2	0.96
New York	32	2020-08-02	3	0.24
New York	32	2020-08-03	11	0.36
New York	32	2020-08-04	16	0.72
New York	32	2020-08-05	10	0.96
New York	32	2020-08-06	10	0.48
New York	32	2020-08-07	12	0.6
New York	32	2020-08-08	2	0.72
New York	33	2020-08-09	1	0.36
New York	33	2020-08-10	11	0.72
New York	33	2020-08-11	11	0.72
New York	33	2020-08-12	12	0.24
New York	33	2020-08-13	12	0.36
New York	33	2020-08-14	11	0.36
New York	33	2020-08-15	2	0.84
New York	34	2020-08-16	4	0.6
New York	34	2020-08-17	11	0.6
New York	34	2020-08-18	11	0.24
New York	34	2020-08-19	12	0.36
New York	34	2020-08-20	10	0.24
New York	34	2020-08-21	11	0.24
New York	34	2020-08-22		0
State of Roraima	8	2020-02-16	0	0
State of Roraima	8	2020-02-17	0	0
State of Roraima	8	2020-02-18	0	0
State of Roraima	8	2020-02-19	0	0
State of Roraima	8	2020-02-20	0	0
State of Roraima	8	2020-02-21	0	0
State of Roraima	8	2020-02-22	0	0
State of Roraima	9	2020-02-23	0	0
State of Roraima	9	2020-02-24	0	0
State of Roraima	9	2020-02-25	0	0
State of Roraima	9	2020-02-26	0	0
State of Roraima	9	2020-02-27	0	0
State of Roraima	9	2020-02-28	0	0
State of Roraima	9	2020-02-29	0	0
State of Roraima	10	2020-01-03	0	0
State of Roraima	10	2020-02-03	0	0
State of Roraima	10	2020-03-03	0	0
State of Roraima	10	2020-03-04	0	0
State of Roraima	10	2020-03-05	0	0
State of Roraima	10	2020-03-06	0	0
State of Roraima	10	2020-03-07	0	0
State of Roraima	11	2020-03-08	0	0
State of Roraima	11	2020-03-09	0	0
State of Roraima	11	2020-03-10	0	0
State of Roraima	11	2020-03-11	0	0
State of Roraima	11	2020-03-12	0	0
State of Roraima	11	2020-03-13	0	0
State of Roraima	11	2020-03-14	0	0
State of Roraima	12	2020-03-15	0	0
State of Roraima	12	2020-03-16	0	0
State of Roraima	12	2020-03-17	0	0
State of Roraima	12	2020-03-18	0	0
State of Roraima	12	2020-03-19	0	0
State of Roraima	12	2020-03-20	0	0
State of Roraima	12	2020-03-21	0	0
State of Roraima	13	2020-03-22	0	0
State of Roraima	13	2020-03-23	0	0
State of Roraima	13	2020-03-24	0	0
State of Roraima	13	2020-03-25	1	0
State of Roraima	13	2020-03-26	0	0
State of Roraima	13	2020-03-27	0	0
State of Roraima	13	2020-03-28	0	0
State of Roraima	14	2020-03-29	0	0
State of Roraima	14	2020-03-30	0	0
State of Roraima	14	2020-03-31	2	0
State of Roraima	14	2020-04-01	0	0
State of Roraima	14	2020-04-02	0	0
State of Roraima	14	2020-04-03	0	0
State of Roraima	14	2020-04-04	0	1.65
State of Roraima	15	2020-04-05	0	0
State of Roraima	15	2020-04-06	0	0
State of Roraima	15	2020-04-07	0	0
State of Roraima	15	2020-04-08	0	0
State of Roraima	15	2020-04-09	0	0
State of Roraima	15	2020-04-10	0	3.3
State of Roraima	15	2020-04-11	0	0
State of Roraima	16	2020-04-12	0	0
State of Roraima	16	2020-04-13	0	0
State of Roraima	16	2020-04-14	0	0
State of Roraima	16	2020-04-15	0	0
State of Roraima	16	2020-04-16	1	0
State of Roraima	16	2020-04-17	0	0
State of Roraima	16	2020-04-18	2	0
State of Roraima	17	2020-04-19	0	0
State of Roraima	17	2020-04-20	1	0
State of Roraima	17	2020-04-21	1	0
State of Roraima	17	2020-04-22	1	0
State of Roraima	17	2020-04-23	2	0
State of Roraima	17	2020-04-24	0	0
State of Roraima	17	2020-04-25	0	0
State of Roraima	18	2020-04-26	2	1.65
State of Roraima	18	2020-04-27	1	0
State of Roraima	18	2020-04-28	2	3.3
State of Roraima	18	2020-04-29	2	0
State of Roraima	18	2020-04-30	3	1.65
State of Roraima	18	2020-05-01	3	1.65
State of Roraima	18	2020-05-02	3	1.65
State of Roraima	19	2020-05-03	2	3.3
State of Roraima	19	2020-05-04	8	0
State of Roraima	19	2020-05-05	3	0
State of Roraima	19	2020-05-06	9	3.3
State of Roraima	19	2020-05-07	2	1.65
State of Roraima	19	2020-05-08	9	3.3
State of Roraima	19	2020-05-09	1	3.3
State of Roraima	20	2020-05-10	3	4.95
State of Roraima	20	2020-05-11	8	4.95
State of Roraima	20	2020-05-12	9	4.95
State of Roraima	20	2020-05-13	0	3.3
State of Roraima	20	2020-05-14	3	13.21
State of Roraima	20	2020-05-15	2	4.95
State of Roraima	20	2020-05-16	16	14.86
State of Roraima	21	2020-05-17	0	3.3
State of Roraima	21	2020-05-18	0	14.86
State of Roraima	21	2020-05-19	6	1.65
State of Roraima	21	2020-05-20	2	4.95
State of Roraima	21	2020-05-21	6	13.21
State of Roraima	21	2020-05-22	0	14.86
State of Roraima	21	2020-05-23	4	0
State of Roraima	22	2020-05-24	4	4.95
State of Roraima	22	2020-05-25	3	3.3
State of Roraima	22	2020-05-26	12	26.41
State of Roraima	22	2020-05-27	0	0
State of Roraima	22	2020-05-28	3	0
State of Roraima	22	2020-05-29	3	9.9
State of Roraima	22	2020-05-30	23	3.3
State of Roraima	23	2020-05-31	14	9.9
State of Roraima	23	2020-06-01	6	0
State of Roraima	23	2020-06-02	4	6.6
State of Roraima	23	2020-06-03	5	6.6
State of Roraima	23	2020-06-04	3	4.95
State of Roraima	23	2020-06-05	3	19.81
State of Roraima	23	2020-06-06	13	0
State of Roraima	24	2020-06-07	8	4.95
State of Roraima	24	2020-06-08	7	4.95
State of Roraima	24	2020-06-09	8	37.97
State of Roraima	24	2020-06-10	6	23.11
State of Roraima	24	2020-06-11	6	9.9
State of Roraima	24	2020-06-12	0	6.6
State of Roraima	24	2020-06-13	-1	8.25
State of Roraima	25	2020-06-14	9	4.95
State of Roraima	25	2020-06-15	12	4.95
State of Roraima	25	2020-06-16	2	21.46
State of Roraima	25	2020-06-17	8	13.21
State of Roraima	25	2020-06-18	0	11.56
State of Roraima	25	2020-06-19	0	13.21
State of Roraima	25	2020-06-20	2	9.9
State of Roraima	26	2020-06-21	31	9.9
State of Roraima	26	2020-06-22	40	0
State of Roraima	26	2020-06-23	4	-1.65
State of Roraima	26	2020-06-24	6	14.86
State of Roraima	26	2020-06-25	4	19.81
State of Roraima	26	2020-06-26	3	3.3
State of Roraima	26	2020-06-27	5	13.21
State of Roraima	27	2020-06-28	10	0
State of Roraima	27	2020-06-29	7	0
State of Roraima	27	2020-06-30	0	3.3
State of Roraima	27	2020-07-01	3	51.18
State of Roraima	27	2020-07-02	0	66.03
State of Roraima	27	2020-07-03	1	6.6
State of Roraima	27	2020-07-04	1	9.9
State of Roraima	28	2020-07-05	5	6.6
State of Roraima	28	2020-07-06	12	4.95
State of Roraima	28	2020-07-07	10	8.25
State of Roraima	28	2020-07-08	4	16.51
State of Roraima	28	2020-07-09	0	11.56
State of Roraima	28	2020-07-10	2	0
State of Roraima	28	2020-07-11	4	4.95
State of Roraima	29	2020-07-12	16	0
State of Roraima	29	2020-07-13	7	1.65
State of Roraima	29	2020-07-14	7	1.65
State of Roraima	29	2020-07-15	8	8.25
State of Roraima	29	2020-07-16	0	19.81
State of Roraima	29	2020-07-17	1	16.51
State of Roraima	29	2020-07-18	5	6.6
State of Roraima	30	2020-07-19	14	0
State of Roraima	30	2020-07-20	8	3.3
State of Roraima	30	2020-07-21	4	6.6
State of Roraima	30	2020-07-22	8	26.41
State of Roraima	30	2020-07-23	0	11.56
State of Roraima	30	2020-07-24	0	11.56
State of Roraima	30	2020-07-25	15	13.21
State of Roraima	31	2020-07-26	4	0
State of Roraima	31	2020-07-27	6	1.65
State of Roraima	31	2020-07-28	6	8.25
State of Roraima	31	2020-07-29	3	23.11
State of Roraima	31	2020-07-30	0	13.21
State of Roraima	31	2020-07-31	0	6.6
State of Roraima	31	2020-08-01	4	13.21
State of Roraima	32	2020-08-02	4	0
State of Roraima	32	2020-08-03	6	0
State of Roraima	32	2020-08-04	4	24.76
State of Roraima	32	2020-08-05	3	6.6
State of Roraima	32	2020-08-06	0	9.9
State of Roraima	32	2020-08-07	0	9.9
State of Roraima	32	2020-08-08	6	4.95
State of Roraima	33	2020-08-09	1	0
State of Roraima	33	2020-08-10	1	0
State of Roraima	33	2020-08-11	0	6.6
State of Roraima	33	2020-08-12	3	6.6
State of Roraima	33	2020-08-13	0	9.9
State of Roraima	33	2020-08-14	0	6.6
State of Roraima	33	2020-08-15	3	4.95
State of Roraima	34	2020-08-16	0	0
State of Roraima	34	2020-08-17	4	0
State of Roraima	34	2020-08-18	1	9.9
State of Roraima	34	2020-08-19	0	1.65
State of Roraima	34	2020-08-20	9	1.65
State of Roraima	34	2020-08-21	11	0
State of Roraima	34	2020-08-22		4.95
Japan	8	2020-02-16	0	0
Japan	8	2020-02-17	2	0
Japan	8	2020-02-18	1	0
Japan	8	2020-02-19	1	0
Japan	8	2020-02-20	0	0
Japan	8	2020-02-21	0	0
Japan	8	2020-02-22	1	0
Japan	9	2020-02-23	2	0
Japan	9	2020-02-24	0	0
Japan	9	2020-02-25	14	0
Japan	9	2020-02-26	1	0
Japan	9	2020-02-27	1	0.016
Japan	9	2020-02-28	1	0
Japan	9	2020-02-29	2	0
Japan	10	2020-01-03	4	0.016
Japan	10	2020-02-03	4	0.008
Japan	10	2020-03-03	4	0
Japan	10	2020-03-04	4	0
Japan	10	2020-03-05	5	0
Japan	10	2020-03-06	4	0
Japan	10	2020-03-07	5	0
Japan	11	2020-03-08	5	0
Japan	11	2020-03-09	6	0.008
Japan	11	2020-03-10	4	0.016
Japan	11	2020-03-11	6	0.024
Japan	11	2020-03-12	3	0.024
Japan	11	2020-03-13	3	0.032
Japan	11	2020-03-14	5	0.016
Japan	12	2020-03-15	7	0.008
Japan	12	2020-03-16	3	0.016
Japan	12	2020-03-17	4	0.032
Japan	12	2020-03-18	4	0
Japan	12	2020-03-19	3	0.008
Japan	12	2020-03-20	2	0.032
Japan	12	2020-03-21	17	0.016
Japan	13	2020-03-22	3	0.008
Japan	13	2020-03-23	3	0.04
Japan	13	2020-03-24	3	0.008
Japan	13	2020-03-25	4	0.008
Japan	13	2020-03-26	2	0.016
Japan	13	2020-03-27	3	0.008
Japan	13	2020-03-28	6	0.024
Japan	14	2020-03-29	7	0.024
Japan	14	2020-03-30	7	0.016
Japan	14	2020-03-31	5	0.016
Japan	14	2020-04-01	5	0
Japan	14	2020-04-02	7	0.008
Japan	14	2020-04-03	6	0.047
Japan	14	2020-04-04	7	0.047
Japan	15	2020-04-05	8	0.008
Japan	15	2020-04-06	8	0.024
Japan	15	2020-04-07	7	0.055
Japan	15	2020-04-08	8	0.008
Japan	15	2020-04-09	9	0.032
Japan	15	2020-04-10	10	0.024
Japan	15	2020-04-11	12	0.047
Japan	16	2020-04-12	12	0.032
Japan	16	2020-04-13	12	0.032
Japan	16	2020-04-14	13	0.055
Japan	16	2020-04-15	12	0.079
Japan	16	2020-04-16	11	0.134
Japan	16	2020-04-17	12	0.095
Japan	16	2020-04-18	14	0.047
Japan	17	2020-04-19	16	0.055
Japan	17	2020-04-20	11	0.079
Japan	17	2020-04-21	14	0.119
Japan	17	2020-04-22	14	0
Japan	17	2020-04-23	14	0.799
Japan	17	2020-04-24	15	0.237
Japan	17	2020-04-25	16	0.134
Japan	18	2020-04-26	14	0.111
Japan	18	2020-04-27	12	0.024
Japan	18	2020-04-28	15	0.198
Japan	18	2020-04-29	14	0.103
Japan	18	2020-04-30	22	0.206
Japan	18	2020-05-01	16	0.134
Japan	18	2020-05-02	19	0.206
Japan	19	2020-05-03	15	0.269
Japan	19	2020-05-04	12	0.142
Japan	19	2020-05-05	29	0.087
Japan	19	2020-05-06	29	0.174
Japan	19	2020-05-07	30	0.063
Japan	19	2020-05-08	14	0.047
Japan	19	2020-05-09	16	0.348
Japan	20	2020-05-10	13	0.095
Japan	20	2020-05-11	12	0.063
Japan	20	2020-05-12	12	0.174
Japan	20	2020-05-13	13	0.198
Japan	20	2020-05-14	13	0.15
Japan	20	2020-05-15	12	0.182
Japan	20	2020-05-16	15	0.119
Japan	21	2020-05-17	14	0.15
Japan	21	2020-05-18	9	0.04
Japan	21	2020-05-19	13	0.111
Japan	21	2020-05-20	14	0.063
Japan	21	2020-05-21	12	0.047
Japan	21	2020-05-22	12	0.15
Japan	21	2020-05-23	13	0.095
Japan	22	2020-05-24	11	0.095
Japan	22	2020-05-25	8	0.079
Japan	22	2020-05-26	10	0.127
Japan	22	2020-05-27	11	0.095
Japan	22	2020-05-28	10	0
Japan	22	2020-05-29	10	0.127
Japan	22	2020-05-30	11	0.095
Japan	23	2020-05-31	8	0.04
Japan	23	2020-06-01	7	0.008
Japan	23	2020-06-02	8	0.016
Japan	23	2020-06-03	8	0.047
Japan	23	2020-06-04	8	0.024
Japan	23	2020-06-05	8	0.032
Japan	23	2020-06-06	9	0.055
Japan	24	2020-06-07	7	0.016
Japan	24	2020-06-08	5	0
Japan	24	2020-06-09	7	0
Japan	24	2020-06-10	8	0.024
Japan	24	2020-06-11	7	0.008
Japan	24	2020-06-12	9	0.016
Japan	24	2020-06-13	9	0.016
Japan	25	2020-06-14	9	0.008
Japan	25	2020-06-15	6	0
Japan	25	2020-06-16	6	0.016
Japan	25	2020-06-17	7	0.032
Japan	25	2020-06-18	6	0.032
Japan	25	2020-06-19	7	0
Japan	25	2020-06-20	9	0.134
Japan	26	2020-06-21	4	0
Japan	26	2020-06-22	4	0.008
Japan	26	2020-06-23	7	0.016
Japan	26	2020-06-24	6	0.063
Japan	26	2020-06-25	6	0.04
Japan	26	2020-06-26	6	0.008
Japan	26	2020-06-27	7	0.016
Japan	27	2020-06-28	5	0
Japan	27	2020-06-29	5	0.008
Japan	27	2020-06-30	6	0
Japan	27	2020-07-01	7	0.016
Japan	27	2020-07-02	6	0.008
Japan	27	2020-07-03	5	0.008
Japan	27	2020-07-04	7	0.008
Japan	28	2020-07-05	7	0
Japan	28	2020-07-06	5	0
Japan	28	2020-07-07	7	0.008
Japan	28	2020-07-08	7	0.016
Japan	28	2020-07-09	6	0.008
Japan	28	2020-07-10	7	0.008
Japan	28	2020-07-11	7	0
Japan	29	2020-07-12	7	0
Japan	29	2020-07-13	5	0
Japan	29	2020-07-14	6	0
Japan	29	2020-07-15	7	0.016
Japan	29	2020-07-16	6	0.008
Japan	29	2020-07-17	6	0
Japan	29	2020-07-18	7	0
Japan	30	2020-07-19	6	0
Japan	30	2020-07-20	5	0
Japan	30	2020-07-21	5	0.024
Japan	30	2020-07-22	6	0.008
Japan	30	2020-07-23	4	0.008
Japan	30	2020-07-24	18	0.016
Japan	30	2020-07-25	21	0.008
Japan	31	2020-07-26	8	0.024
Japan	31	2020-07-27	6	0
Japan	31	2020-07-28	6	0
Japan	31	2020-07-29	7	0.032
Japan	31	2020-07-30	6	0.024
Japan	31	2020-07-31	6	0.016
Japan	31	2020-08-01	7	0.008
Japan	32	2020-08-02	5	0.032
Japan	32	2020-08-03	5	0.008
Japan	32	2020-08-04	6	0.04
Japan	32	2020-08-05	6	0.047
Japan	32	2020-08-06	6	0.032
Japan	32	2020-08-07	6	0.055
Japan	32	2020-08-08	7	0.047
Japan	33	2020-08-09	5	0.008
Japan	33	2020-08-10	4	0.055
Japan	33	2020-08-11	19	0.032
Japan	33	2020-08-12	11	0.055
Japan	33	2020-08-13	11	0.032
Japan	33	2020-08-14	15	0.079
Japan	33	2020-08-15	18	0.103
Japan	34	2020-08-16	9	0.024
Japan	34	2020-08-17	5	0.079
Japan	34	2020-08-18	7	0.127
Japan	34	2020-08-19	7	0.111
Japan	34	2020-08-20	7	0.127
Japan	34	2020-08-21	7	0.087
Japan	34	2020-08-22	8	0.111
